# Comparative Evaluation Of Machine Learning Classifiers For Brain Tumor Detection

**DOI:** 10.1101/2024.07.28.24311114

**Authors:** Umair Ali

## Abstract

This study evaluates the effectiveness of six machine learning classifiers—Support Vector Classifier (SVC), Logistic Regression, K-Nearest Neighbors (KNN), Naive Bayes, Decision Tree, and Random Forest—in detecting brain tumors using numerical data rather than traditional imaging techniques like MRI. The results emphasize the importance of data preprocessing, particularly feature scaling, in enhancing model performance. Among the classifiers, Random Forest emerged as the top performer, achieving an accuracy of 98.27% on both original and scaled data, demonstrating its robustness and reliability. The study highlights the potential of Random Forest as a valuable tool for automated brain tumor detection in clinical settings, offering a cost-effective and accessible alternative for resource-constrained environments. The paper suggests that future research should explore advanced deep learning models, such as 3D Convolutional Neural Networks (CNNs) and Generative Adversarial Networks (GANs), to further improve diagnostic accuracy and support early intervention and personalized treatment strategies for brain tumor patients.

## Supplementary material for "Comparative Evaluation Of Machine Learning Classifiers For Brain Tumor Detection": contains: supplemental file, brain_tumor_detection_model.ipynb, brain_tumor_detection_model.html, brain_tumor_dataset.csv: brain_tumor_dataset.csv

Image	Class	Mean	Variance	Standard Deviation	Entropy	Skewness	Kurtosis	Contrast	Energy	ASM	Homogeneity	Dissimilarity	Correlation	Coarseness
Image1	0	6.53533935546875	619.587844574841	24.891521539971	0.109059009370733	4.27647702615029	18.9005747905553	98.6139705882353	0.293314496659804	0.086033393950794	0.530941131652007	4.47334558823529	0.981938696883038	7.45834073119875E-155
Image2	0	8.74996948242188	805.957633995078	28.3893929839135	0.266538306720193	3.71811562576237	14.4646175387718	63.8588158750813	0.475051295953323	0.225673733786932	0.651352027489261	3.22007156798959	0.988834395612519	7.45834073119875E-155
Image3	1	7.34109497070313	1143.80821918438	33.8202338724081	0.001466811014785	5.06175041156417	26.4795631645533	81.8672059319178	0.031916712116093	0.001018676512302	0.268274889054872	5.98179979777553	0.978013692812984	7.45834073119875E-155
Image4	1	5.95814514160156	959.711984907359	30.9792185974301	0.001477124416674	5.67797740882281	33.4288453356089	151.229741019215	0.032023748977051	0.001025520498545	0.243850913161766	7.70091896407686	0.964189183043956	7.45834073119875E-155
Image5	0	7.31523132324219	729.540578978274	27.0100088666826	0.146760595840014	4.28322090823909	19.0791082932465	174.988755980861	0.343849413865669	0.118232419415764	0.501139540186341	6.83468899521531	0.972788726424128	7.45834073119875E-155
Image6	0	7.52410888671875	607.395257778402	24.6453901932674	0.214085625648148	3.7298861207408	14.4717360547478	105.077881619938	0.42158745340618	0.177735980869508	0.598169203005808	4.19314641744548	0.976484963476823	7.45834073119875E-155
Image7	0	12.3044128417969	922.746137739561	30.376736785566	0.128833098715211	2.9300947326401	8.96934763269485	115.203118415508	0.320674560600768	0.102832173816496	0.532292452741065	4.8803202697008	0.974745237490247	7.45834073119875E-155
Image8	0	15.9294738769531	1069.95024757066	32.7100939706792	0.107657590137778	2.48400219180961	6.51588946409096	94.8742884250474	0.291321372548541	0.084868142103566	0.532261672519743	4.2420540796964	0.976774223350244	7.45834073119875E-155
Image9	0	19.9216156005859	1166.12092201469	34.1485127350326	0.094975456825205	2.12917301078744	4.90584417633038	93.8189200947455	0.272485776142609	0.07424849820004	0.526643665810971	4.02716681974187	0.974310317140636	7.45834073119875E-155
Image10	1	8.4761962890625	1095.7851273195	33.1026453220811	0.003001891105522	4.36499992307425	19.6825136630962	72.5887826961771	0.04568508107728	0.002087126633038	0.361431638579309	4.59079476861167	0.967829699641667	7.45834073119875E-155
Image11	1	9.80461120605469	1114.82965293078	33.3890648705647	0.002436208884111	3.87272769515841	15.5528616320745	66.2854623824451	0.041140002024915	0.00169249976661	0.375617667940156	4.62676332288401	0.968749847385631	7.45834073119875E-155
Image12	1	12.3267822265625	1150.6771443364	33.9216323949246	0.003768576062697	3.62397773230122	14.7622698995657	165.48479064774	0.051321049752206	0.002633850147668	0.385291640705322	5.21543600143147	0.958601276832679	7.45834073119875E-155
Image13	1	10.1934661865234	813.924363430001	28.5293596743776	0.009774474664878	3.3591346679549	12.1816695073899	110.568642951252	0.083283924590368	0.006936212095174	0.470426405236625	3.56679841897233	0.94688413919156	7.45834073119875E-155
Image14	0	7.15631103515625	413.438221306825	20.3331803047832	0.081825463381282	3.17978135268035	10.2873465883758	122.402663706992	0.250908148623068	0.062954899045456	0.583888568925053	3.55249722530522	0.938238114620825	7.45834073119875E-155
Image15	0	5.29147338867188	430.963765610282	20.7596667991151	0.354116232778659	4.3691843894308	19.6319204434034	46.8642912772586	0.555339875447591	0.308402377262146	0.72132117626202	2.37363707165109	0.987914478717326	7.45834073119875E-155
Image16	1	12.7739410400391	988.403172236022	31.4388799456345	0.002234181297473	3.19546227544347	11.1018788556899	84.6641020646669	0.039396010126098	0.001552045613856	0.373189700495666	5.03359953252824	0.974600382581462	7.45834073119875E-155
Image17	1	15.3175201416016	1076.87800170566	32.8158193819027	0.004807546478788	2.8348341995126	8.81487188690754	102.248415081748	0.058072767984896	0.003372446381428	0.399251412405423	5.04904904904905	0.959732931338742	7.45834073119875E-155
Image18	0	6.24671936035156	459.398171029109	21.4335757872808	0.121085178908281	3.80588348238662	14.7674267225343	95.8585051546392	0.309860478251162	0.096013515982039	0.559772305022537	4.2340206185567	0.972072472365839	7.45834073119875E-155
Image19	0	5.45042419433594	337.879290910376	18.3814931632437	0.112746337643048	3.76510753045326	14.5281323595575	63.1847713097713	0.297823227160299	0.088698674636175	0.620169304749455	2.62162162162162	0.973650519195914	7.45834073119875E-155
Image20	0	8.333740234375	475.782357089849	21.8124358357761	0.204901687523465	3.078875173646	9.94949919172858	71.2095776163573	0.411427361443303	0.169272473744198	0.652961817949038	2.89978477266613	0.972399836645953	7.45834073119875E-155
Image21	0	6.33952331542969	293.878380981809	17.1428813500476	0.069965443628399	3.18084933788769	10.4394258571432	92.8457098884186	0.231417755614859	0.053554177613819	0.52395752049829	4.11735282801077	0.935662144202623	7.45834073119875E-155
Image22	0	1.48027038574219	62.0912591920707	7.87980070763663	0.132055244026389	5.94451767924295	36.9873983380653	86.3439153439153	0.324792638204021	0.105490257831528	0.535061606833758	3.87566137566138	0.912182184762455	7.45834073119875E-155
Image23	0	4.50605773925781	280.829159424403	16.7579580923334	0.133243102254785	4.15313290435385	17.768020132398	52.5545400943396	0.326223047030255	0.106421476413704	0.581161770083611	3.01179245283019	0.97791527261095	7.45834073119875E-155
Image24	0	6.5928955078125	392.211338456223	19.8043262560538	0.20487570123203	3.43867459921623	12.2544347489556	73.9572413793104	0.411389097023513	0.169240989149822	0.635297022381439	2.98896551724138	0.97101475703432	7.45834073119875E-155
Image25	0	10.9642944335938	619.832925128565	24.8964440257753	0.12659830217005	2.72056296825148	7.77572929815357	91.6058997050148	0.317505180238994	0.100809539478596	0.5640822544282	3.77174696820714	0.966220222337402	7.45834073119875E-155
Image26	1	7.48370361328125	761.819740076307	27.6010822265415	0.001379887976487	4.36895123932326	20.6149699645549	83.9136363636364	0.03094519033723	0.000957604805007	0.308661925556977	5.39199134199134	0.965808788787885	7.45834073119875E-155
Image27	0	1.11947631835938	66.186853088686	8.13553028933493	0.394538600726663	7.72665146314433	61.7906240786044	188.909200968523	0.589681787363579	0.347724610348305	0.721655748427176	4.33958837772397	0.8912075439539	7.45834073119875E-155
Image28	0	5.66337585449219	421.391533411932	20.527823396842	0.068329502091364	4.23153729788629	18.7751038911738	109.319492158327	0.228934436637162	0.052410976278375	0.503781567640272	4.40089619118745	0.966815112603084	7.45834073119875E-155
Image29	0	8.18742370605469	556.194827393652	23.5837831442212	0.244744381624757	3.34765889990514	11.7052029350704	78.9760244115083	0.453306016249624	0.205486344368104	0.655778966580484	2.91543156059285	0.976762481230574	7.45834073119875E-155
Image30	0	15.8574371337891	889.210217815986	29.8196280630055	0.193005978690766	2.2430917253826	5.48337910223466	66.4295302013423	0.398237397682832	0.158593024913194	0.633401411433861	3.03087248322148	0.980139639065765	7.45834073119875E-155
Image31	0	4.349365234375	214.853792848735	14.6578918282519	0.093111045189544	3.78810572178092	14.8084794720825	44.9145509145509	0.268945626957715	0.072331750259678	0.578900949626644	2.73873873873874	0.969132682397764	7.45834073119875E-155
Image32	1	13.1513671875	746.811462428683	27.327851405273	0.02734041438427	3.26171881254064	13.1399452921591	88.1480354365321	0.141823760345766	0.020113978998613	0.466941892246373	3.98167309122878	0.965955180012681	7.45834073119875E-155
Image33	1	14.8333282470703	808.652048882256	28.4368079939056	0.039451306783101	3.21695453019285	12.8743748928923	101.585129068462	0.17155917446889	0.029432550344447	0.49500182070944	3.87076318742985	0.963876610985663	7.45834073119875E-155
Image34	1	2.49972534179687	169.774758339931	13.0297643240364	0.006372560008615	6.25817276269105	46.7985089565932	195.514320785597	0.066628646757159	0.00443937656869	0.424634582880946	5.4537643207856	0.793971674541341	7.45834073119875E-155
Image35	0	2.01408386230469	69.1158136736125	8.31359210411555	0.135643967735047	4.4987598846542	20.6195679827095	20.6476702508961	0.32786112647956	0.107492918256446	0.665662419985962	1.65232974910394	0.969934358022091	7.45834073119875E-155
Image36	0	2.47067260742187	80.3936911204627	8.9662529029948	0.272505186758596	3.9651965840965	16.0748925876237	13.2064096817571	0.479623996103731	0.230039177638512	0.766913835277821	1.14679515912147	0.980842234751223	7.45834073119875E-155
Image37	1	4.96638488769531	208.847720843647	14.4515646503639	0.019947374971709	3.48398972665121	13.2619039161771	29.5013513513514	0.119390916804168	0.01425419101534	0.555104652143579	2.15540540540541	0.956588782592704	7.45834073119875E-155
Image38	0	3.0794677734375	119.985521340586	10.9537902728045	0.144366448301718	3.86267468078484	15.1456064793912	35.0960045990227	0.338391442891336	0.11450876862208	0.728910857724633	1.65651049152055	0.961676827767483	7.45834073119875E-155
Image39	0	7.73138427734375	194.859813558394	13.9592196615138	0.078340827969124	2.22860131750742	5.2163564973598	28.2470708679331	0.242900529666135	0.059000667312089	0.66896550431942	1.77658969400523	0.94976758778731	7.45834073119875E-155
Image40	0	6.27622985839844	174.692703293485	13.2171367282587	0.085651506119839	2.48553619908899	6.3585888523572	29.5524525599714	0.254149476870291	0.064591956593443	0.696600191722596	1.70225563909774	0.947647912622243	7.45834073119875E-155
Image41	0	3.94354248046875	122.208377551594	11.0547898013302	0.093945496966986	3.14864123293881	10.0834233274635	34.1087965461414	0.267539603357746	0.07157743936482	0.672447729477806	1.96006475984889	0.941313634736969	7.45834073119875E-155
Image42	0	1.11787414550781	39.9919671954202	6.32392023948912	0.203139334428764	5.95968401612157	36.0087154247339	64.5859619210003	0.407704855359846	0.166223249083993	0.705089674839605	2.73543620346689	0.909452751379984	7.45834073119875E-155
Image43	0	7.75816345214844	543.174167438391	23.3060972159302	0.226579735728143	3.36811594528375	11.6800522109219	92.0108391608392	0.434380725185505	0.188686614412685	0.677491559385879	2.78181818181818	0.973938605181652	7.45834073119875E-155
Image44	0	12.1353302001953	780.02527772674	27.928932627774	0.17529884258129	2.72086649526086	7.77574884549015	93.941475826972	0.378112415889489	0.142968999049786	0.622378493364401	3.32897128316976	0.973854513083687	7.45834073119875E-155
Image45	0	17.5005798339844	1031.95620071198	32.1240750950432	0.118040038926235	2.22385719284992	5.2671395741772	80.3682653061224	0.305721599800793	0.093465696584756	0.578650030305984	3.19663265306122	0.977246371410414	7.45834073119875E-155
Image46	0	20.1002197265625	1079.82773970481	32.8607324888659	0.116310868748084	2.01428703299072	4.44661785890888	90.7512477016023	0.303220101135258	0.091942429732476	0.584807662516161	3.28587689344191	0.973051881838064	7.45834073119875E-155
Image47	0	3.62068176269531	185.580754675429	13.6228027466975	0.138281289379356	4.26570792942575	19.1506099890204	101.763749260792	0.332935577057059	0.110846098470317	0.573733042973514	3.63305736250739	0.937041702772759	7.45834073119875E-155
Image48	0	5.86619567871094	553.501078612783	23.5266036353058	0.110860488984779	4.37724842928975	19.5777279374416	131.54364862402	0.295623249438933	0.087393105608834	0.551376663600764	4.16402405686167	0.973575837614956	7.45834073119875E-155
Image49	0	6.66181945800781	583.006218134319	24.1455216993611	0.182475206703187	3.97440513711336	16.11979613952	117.919040084388	0.386306044317196	0.149232359875999	0.626865725147891	3.32041139240506	0.975897008770177	7.45834073119875E-155
Image50	0	9.8717041015625	759.842051116145	27.5652326512247	0.185190459252997	3.13876165006358	10.1354971662519	144.65952745198	0.38944619362694	0.151668337730512	0.632188125295624	3.66207717151113	0.96706539302052	7.45834073119875E-155
Image51	0	16.3689575195313	1098.15582444824	33.1384342485918	0.094737023748183	2.40952447878215	6.03808080566017	133.239301695343	0.271793707274503	0.073871819314018	0.553040982987988	3.87949832986702	0.965085958723559	7.45834073119875E-155
Image52	1	16.6468505859375	1408.22812763756	37.5263657664523	0.014825333238118	2.8085765549979	8.40446677159823	137.790045248869	0.103487377949254	0.010709637394812	0.417305882893466	4.68778280542986	0.959173170497998	7.45834073119875E-155
Image53	1	15.7208709716797	1485.60937385742	38.5436035401131	0.007471799675623	3.03929062400299	9.77772930339677	154.32618949959	0.07292603900708	0.005318207165262	0.394605680355781	5.37664068908942	0.960935943022925	7.45834073119875E-155
Image54	1	13.524169921875	1357.27641877134	36.8412325902831	0.005722021357245	3.28146706311947	11.3328490505844	116.973063973064	0.06365919747096	0.004052493422647	0.362715044021226	5.13368250405287	0.967406542035708	7.45834073119875E-155
Image55	1	6.07012939453125	791.115048393659	28.1267674714614	0.022536603809512	4.98815695398602	25.513992572599	192.837928921569	0.128451235530881	0.01649971990941	0.398920823436038	5.06158088235294	0.96403126368404	7.45834073119875E-155
Image56	0	3.87516784667969	214.617617902372	14.64983337456	0.137330892000274	4.15620105665617	17.6176798543563	43.0590756045301	0.330616435064794	0.109307227134953	0.631194587986717	2.57514539332721	0.976799305661394	7.45834073119875E-155
Image57	1	1.59384155273438	177.467018240461	13.3216747535909	0.003328257790968	9.00738599948516	85.7318105753675	193.991919191919	0.048162861823766	0.002319661259055	0.238200725383823	7.16969696969697	0.915971572065443	7.45834073119875E-155
Image58	1	3.76316833496094	379.807307781933	19.4886456117898	0.051324941386309	5.64657399353878	33.2080748180967	199.15668202765	0.196966449633289	0.038795782281143	0.452505659237495	5.07768268597762	0.955755150529682	7.45834073119875E-155
Image59	1	4.89720153808594	539.613814522089	23.2295892026116	0.004555595265314	5.19714161875378	28.2033971087133	119.672027972028	0.056374003454082	0.003178028265441	0.359761689563848	4.92377622377622	0.94375930542559	7.45834073119875E-155
Image60	1	8.92808532714844	484.82798864301	22.0188098825302	0.00381808156022	3.23399140742972	11.7081754512558	37.9827377680044	0.051531852127102	0.00265553178365	0.392407471302687	3.57570093457944	0.959516382427033	7.45834073119875E-155
Image61	0	8.62541198730469	325.230913074977	18.0341596165437	0.093592808345128	2.533505695069	6.74189430633383	52.3961657231086	0.269690311180933	0.072732863944868	0.580328795767809	2.891276376737	0.956411892655139	7.45834073119875E-155
Image62	0	2.83543395996094	128.599377553068	11.3401665575541	0.164158963866579	4.37567250251779	19.5822440047962	88.6043142812155	0.36431877813201	0.132728172099601	0.625283851502753	3.65170839237915	0.929534851519207	7.45834073119875E-155
Image63	0	4.36212158203125	306.511820941813	17.507479000182	0.090658768792665	4.56104749620255	21.4894184354311	86.9114183307732	0.265823976810161	0.070662386647169	0.518711667263221	4.09318996415771	0.970117549030269	7.45834073119875E-155
Image64	0	6.2646484375	417.032268241746	20.4213679326765	0.239618946902815	3.71681950805616	14.4321123764186	63.4201869158879	0.448130339235489	0.200820800943314	0.652284782981823	2.80336448598131	0.979181073756756	7.45834073119875E-155
Image65	0	17.3100128173828	939.756042454856	30.6554406664601	0.063837245254144	2.28053240304235	5.67044396416358	98.4688317349608	0.220849712584204	0.048774595548526	0.507562456546325	4.10952484742807	0.964136018939991	7.45834073119875E-155
Image66	0	10.197021484375	554.527309286004	23.5484035400705	0.074026976866869	2.7828794982616	8.14441231785633	148.889929742389	0.238836402885418	0.057042827343246	0.503965633808153	4.88009367681499	0.93071088359403	7.45834073119875E-155
Image67	0	4.56144714355469	239.15133254138	15.4645185033799	0.08467955017325	3.93795197777333	16.3146805144109	161.759139784946	0.256514230650217	0.065799550526073	0.499679855336728	4.94005376344086	0.903444610999348	7.45834073119875E-155
Image68	0	8.34445190429688	851.96921821077	29.188511750529	0.111649652739368	3.79570710824673	14.5805698406838	219.009411764706	0.296585947881839	0.087963224480969	0.590309047173405	4.22411764705882	0.963683289543344	7.45834073119875E-155
Image69	1	1.25924682617188	172.207813747778	13.1227974817787	0.036208326107491	11.5603364675098	140.151953236661	1187.85111111111	0.164284832449132	0.02698950617284	0.360216152284884	16.0066666666667	0.869998180208487	7.45834073119875E-155
Image70	0	32.9743347167969	2630.77454646884	51.2910766748841	0.058575116135999	1.99006411677939	4.26351044659643	386.946379828823	0.211035899500319	0.044536150877909	0.500845070946782	6.3792736525561	0.944384262188858	7.45834073119875E-155
Image71	0	3.038330078125	262.574532426355	16.2041517033862	0.196635336886011	5.86580143307821	36.0534129710145	339.577395577396	0.402620956724874	0.162103634794053	0.544194221059033	7.29385749385749	0.920000929724841	7.45834073119875E-155
Image72	0	4.9632568359375	259.854007679885	16.1199878312574	0.121535000742724	3.6487195452021	13.7252503806199	58.172651254304	0.310298058691139	0.09628488522749	0.60197177729818	3.11534677816035	0.966429903278694	7.45834073119875E-155
Image73	1	12.0861511230469	880.749435360141	29.6774229905519	0.003763305558726	3.48558495183814	14.3654887586911	87.6533171521036	0.051254171024717	0.002626990047431	0.40206681427201	4.86387540453074	0.96521639393413	7.45834073119875E-155
Image74	0	14.5516510009766	560.882713491333	23.6829625150937	0.05800513766428	2.1183633810699	4.89046023432236	92.3943856193056	0.209475064095614	0.043879802477862	0.564590199919747	3.6798818025117	0.939049619285469	7.45834073119875E-155
Image75	0	12.8381652832031	540.581637856695	23.250411563168	0.06910324843044	2.26016437190384	5.43097717629355	75.4795081967213	0.229672063330426	0.052749256674455	0.58308817037215	3.32559198542805	0.952015098095494	7.45834073119875E-155
Image76	0	5.88569641113281	297.079324256961	17.2359892160839	0.10511890062687	3.30588578823767	11.2260107814204	91.9625541125541	0.286899475114628	0.082311308821049	0.601038983500402	3.86623376623377	0.943978852942583	7.45834073119875E-155
Image77	0	7.50239562988281	874.950739511452	29.5795662495489	0.130429256564744	4.41194508758951	20.0797246016282	187.466494845361	0.322751137935366	0.104168297038573	0.538547167763833	5.10921391752577	0.977112487227464	7.45834073119875E-155
Image78	1	7.08120727539063	1126.52607231562	33.5637612957133	0.002883479575335	5.13620260693137	26.9467367844273	202.814687714482	0.044859013254638	0.00201233107018	0.297881149232222	7.45710363761153	0.960127269150201	7.45834073119875E-155
Image79	1	13.1936950683594	1924.05756025084	43.8640805243977	0.001732271670782	3.73934344058089	14.3195897836364	152.267903525046	0.034703797456739	0.001204353557918	0.315442074257584	6.4126159554731	0.961077300099533	7.45834073119875E-155
Image80	1	20.890625	2384.71486517042	48.8335424188172	0.004747905525441	2.84501818698328	8.38301819217547	190.643918105179	0.057847908959781	0.003346380571019	0.349334284820721	6.82737856282617	0.957097265428026	7.45834073119875E-155
Image81	1	0.770980834960938	164.805324899725	12.8376526242038	0.008114281372905	16.92571391977	289.741800562743	138.733031674208	0.075377064474922	0.005681701848857	0.183045519605621	8.55203619909502	0.878611129274832	7.45834073119875E-155
Image82	1	6.5665283203125	897.336605110558	29.9555771954165	0.005889752781833	4.79458364554608	23.0952253669258	45.6415960451978	0.064029374545483	0.004099760804686	0.384279998871669	3.75670903954802	0.763260110462459	7.45834073119875E-155
Image83	0	2.44125366210937	222.627660865283	14.9207124784738	0.165151629367912	6.54569950900997	44.2135598275169	382.391994478951	0.366324029166766	0.134193294344973	0.555338410008569	7.16425120772947	0.915031269619251	7.45834073119875E-155
Image84	0	11.6481323242188	1283.16441990292	35.8212844535609	0.151002320093191	3.41607913761303	11.9075165469941	228.956233279829	0.348903505478975	0.121733656135518	0.592964908797714	4.58277153558053	0.972023412083694	7.45834073119875E-155
Image85	0	15.3454895019531	1561.47349538769	39.5154842484271	0.193820360423021	2.93595920130602	8.91427252864369	215.72669276497	0.399271458539046	0.159417697603897	0.63020456630492	4.19631723937944	0.973713300887458	7.45834073119875E-155
Image86	1	4.96481323242188	818.551999032568	28.6103477614755	0.002107337713059	6.08660286374347	37.9483433558599	94.3016129032258	0.03825335879236	0.001463319458897	0.303727862015831	5.24139784946237	0.945807010597474	7.45834073119875E-155
Image87	1	10.0203399658203	1851.26106691808	43.0262834430082	0.008837980178093	4.67473525160542	22.3917853867518	163.488611111111	0.079421859649113	0.006307831790123	0.363390745025035	6.23638888888889	0.981593547948185	7.45834073119875E-155
Image88	1	9.61149597167969	1588.09041026608	39.8508520644927	0.008884880749689	4.51674949812841	20.9422023077196	254.264970853206	0.079630684997398	0.006341045993155	0.369121986903904	5.86592474827769	0.960357144476643	7.45834073119875E-155
Image89	1	0.589263916015625	90.3257164967821	9.50398424329408	0.005255876046276	16.5084440423429	277.610356275399	88.6050420168067	0.060451657856883	0.003654402937646	0.195535669878959	6.73109243697479	0.900001617844039	7.45834073119875E-155
Image90	0	6.21632385253906	414.427727809799	20.3574980734323	0.278168187310914	3.74809016092509	14.6660049386018	50.6468883205456	0.486218537872206	0.236408466570586	0.688357813816714	2.41705029838022	0.98314029783759	7.45834073119875E-155
Image91	0	12.8814849853516	752.158324679517	27.4255050031812	0.125926615734098	2.57027937950026	6.96730520951227	103.12769924812	0.316597979683135	0.100234280739443	0.579173371071344	3.68866165413534	0.966244075035198	7.45834073119875E-155
Image92	0	17.9932708740234	980.677931167507	31.3157776714471	0.073877495165137	2.21990798720001	5.26775869261053	116.174937343358	0.238428654559766	0.05684822331518	0.530247304281854	4.18586466165414	0.962008263039652	7.45834073119875E-155
Image93	1	6.15017700195313	472.113015652129	21.7281618102436	0.005802262994358	4.04697831305633	17.2014683758761	88.2057731958763	0.063601480032324	0.004045148262302	0.39920744965047	4.90680412371134	0.923975729872788	7.45834073119875E-155
Image94	1	1.56077575683594	170.386938010432	13.0532347719036	0.006968697305717	8.77830396647078	78.9645112969009	101.526915113872	0.069946670577197	0.004892536724835	0.31741329613669	5.72567287784679	0.95268176755221	7.45834073119875E-155
Image95	1	4.69851684570313	499.872863130886	22.3578367274405	0.046110365516508	5.12672454358644	27.1233400836334	128.316308243728	0.186252201163954	0.034689882438418	0.461630755778895	4.08154121863799	0.971592454686953	7.45834073119875E-155
Image96	1	2.54917907714844	271.717231928969	16.4838476069445	0.077305046290478	6.79332932161967	47.3164945705733	259.599703117269	0.244121743532501	0.059595425665348	0.520617227609198	4.68134586838199	0.947271754759781	7.45834073119875E-155
Image97	0	3.43038940429687	252.791975253725	15.8994331739759	0.140147936675546	4.89993512089921	24.2742612023128	223.885936784242	0.333847094157413	0.111453882277349	0.629810602683987	4.61154374713697	0.924588419137184	7.45834073119875E-155
Image98	0	3.59840393066406	262.147545112856	16.1909710985122	0.103148047301446	5.05837590738811	26.4978824930706	60.411373260738	0.28434564100055	0.080852443556014	0.550552354259203	3.66848154869933	0.98028480429297	7.45834073119875E-155
Image99	0	5.47348022460938	384.999365072031	19.6214006908791	0.238675624360679	3.99664075215521	16.3891280727408	51.3065138092757	0.447084151105943	0.199884238170121	0.653846524576443	2.75330901511204	0.984076033078241	7.45834073119875E-155
Image100	0	8.95579528808594	586.006239007311	24.2075657389856	0.153840525371673	3.13437163933328	10.1741197408596	74.8543674350474	0.352435022460505	0.124210445056737	0.605707722369446	3.437360265207	0.977219029960286	7.45834073119875E-155
Image101	0	13.5368499755859	811.051773350564	28.4789707214036	0.092254538129414	2.49640387835391	6.47090963937133	77.6366260002624	0.268033471237242	0.071841941703485	0.560537848643133	3.45677554768464	0.973966402780858	7.45834073119875E-155
Image102	0	4.19308471679688	285.709252367579	16.9029362055111	0.279734522975948	4.66508449236831	22.6180215666299	52.3764022435898	0.487713710067724	0.237864662988024	0.683400870613367	2.74439102564102	0.980323407533856	7.45834073119875E-155
Image103	0	11.4803619384766	670.503954319595	25.8940911081968	0.099796042275117	2.78001968856942	8.12432928665242	55.5825984714874	0.279725353083049	0.078246273157437	0.561924262065528	3.27912992357437	0.981591537980736	7.45834073119875E-155
Image104	0	14.0878143310547	785.328040869478	28.0237049811312	0.149782780984831	2.43201415575709	6.36128282415135	56.209219858156	0.347515948019417	0.120767334127834	0.582432546134325	3.34425915276979	0.981933185624855	7.45834073119875E-155
Image105	0	5.61288452148438	348.800487792531	18.6762011070916	0.230126765909308	3.71911453732509	14.2386462366955	59.7534996956786	0.43811384210268	0.191943738641972	0.671303900720937	2.598701562183	0.977254763531498	7.45834073119875E-155
Image106	0	8.77899169921875	498.785725375139	22.3335112639087	0.178183263387095	2.96760664064424	9.19334587349188	69.7542456140351	0.381468507510413	0.145518222222222	0.617498791049967	3.11789473684211	0.973068204580862	7.45834073119875E-155
Image107	0	13.3475646972656	645.683570505528	25.4103044158374	0.099710166310762	2.34097097175109	5.83281608113663	55.5514648977335	0.279456366186922	0.078095860602399	0.554802229949332	3.12117191818684	0.975028573058091	7.45834073119875E-155
Image108	0	6.97456359863281	344.252879184748	18.5540529045475	0.105128076507563	3.09639611106082	9.90155697514455	105.057929554801	0.287295894874456	0.082538931211714	0.539766825119171	4.34131950652601	0.939482776361159	7.45834073119875E-155
Image109	0	2.77485656738281	150.428666930728	12.2649364829472	0.134482366726697	4.90670864310255	24.860443755991	133.503953712633	0.327909776786788	0.107524821712361	0.560463878365499	4.82314368370299	0.922205816914075	7.45834073119875E-155
Image110	0	7.01217651367188	384.854460305239	19.6177078249534	0.226728323100769	3.25803747721882	11.218535590148	66.8884297520661	0.43474400106827	0.189002346464848	0.649905446641835	2.86171782762692	0.970590953920485	7.45834073119875E-155
Image111	0	12.5951385498047	641.36417885953	25.325168881165	0.11793140306921	2.45778385178145	6.44077109801996	76.9125714285714	0.305637170514321	0.09341408	0.561067447056939	3.48388571428571	0.968098188865773	7.45834073119875E-155
Image112	0	15.0141448974609	772.443762254516	27.7928725081542	0.150110889744173	2.2570872208693	5.53588853883607	69.6318085855032	0.347745978991889	0.120927265905027	0.588217967106084	3.36833216045039	0.975187761468754	7.45834073119875E-155
Image113	1	11.3787536621094	993.720942427735	31.5233396458518	0.003586367846014	3.45646635654867	13.0891361633656	69.9476063829787	0.049951258638678	0.002495128239588	0.386329673651323	4.39867021276596	0.966680564763445	7.45834073119875E-155
Image114	1	3.19883728027344	418.355653615474	20.4537442444036	0.01532297234768	6.8280700827373	48.0974203153681	252.337528604119	0.105150391044896	0.011056604736895	0.361652931067351	5.69908466819222	0.945977064704577	7.45834073119875E-155
Image115	0	6.12039184570313	539.655285092723	23.2304818093109	0.096384117901202	4.22505352656662	18.3228977604334	115.050032916392	0.274439890817738	0.075317253672052	0.550966433075309	4.44634628044766	0.97423893306949	7.45834073119875E-155
Image116	0	9.01107788085938	771.747682714212	27.780347058923	0.17843963865693	3.52720257143081	12.8968130056818	106.511609981694	0.381843492186205	0.145804452524957	0.623843698485959	3.61402832642836	0.979350764571463	7.45834073119875E-155
Image117	0	13.7153930664063	1007.0314503616	31.7337588438811	0.141536495219428	2.79824979775641	8.31924328296533	117.326352757544	0.337220957933294	0.113717974469449	0.57048267109057	4.18106139438085	0.974369104857697	7.45834073119875E-155
Image118	1	21.9847259521484	2075.20150123086	45.5543796053778	0.009722308441416	2.69720720676272	7.7639824784313	191.199267063674	0.083444519165304	0.006962987778729	0.395120878595631	5.72453809741945	0.964429427995741	7.45834073119875E-155
Image119	0	8.70606994628906	685.810077848707	26.187975825724	0.094581196268199	3.42157863730237	12.0699783187862	274.210884353741	0.271656984992623	0.073797517495282	0.532154278984879	5.6156462585034	0.930076478290677	7.45834073119875E-155
Image120	0	11.7579803466797	1225.76844576304	35.0109760755543	0.206309356876887	3.38693115461603	11.8371806332988	141.109977902431	0.413090167600451	0.170643486568169	0.632681187987799	3.82474927757947	0.982087856073953	7.45834073119875E-155
Image121	0	2.56283569335937	257.699002038356	16.053006012531	0.228044458510592	6.78379293883373	47.2071415194712	429.359617682198	0.436150333719201	0.190227113603371	0.602864850343928	7.71146953405018	0.922724982203849	7.45834073119875E-155
Image122	0	6.38726806640625	359.553821807044	18.9619044878684	0.211767839087337	3.56552289766056	13.7695118006178	63.2601392251816	0.418919516306209	0.175493561142228	0.645183251112218	2.5827784503632	0.972332801289788	7.45834073119875E-155
Image123	1	9.16494750976562	510.073011295573	22.5847960206767	0.013845087170772	3.31130285542388	12.3502665343716	139.633074935401	0.100044107532936	0.010008823452062	0.370174348003854	5.90070136581764	0.927621774558904	7.45834073119875E-155
Image124	1	4.59355163574219	432.601874100453	20.7990834918381	0.001750582183446	5.30593486695988	30.0649725956317	92.4200518582541	0.034859675559394	0.001215196980106	0.321122394809419	5.11725727456065	0.970506955934312	7.45834073119875E-155
Image125	0	5.56507873535156	265.044504072463	16.2801874704336	0.075255631687554	3.45413648920228	12.3749602011893	110.062939958592	0.240669348872858	0.057921735486885	0.509355471097642	4.45797101449275	0.927739866677294	7.45834073119875E-155
Image126	0	2.19444274902344	114.340586589836	10.6930157855413	0.101123181043775	5.39938163249745	30.3277674967813	112.495739348371	0.281480971808651	0.079231537490342	0.569722971475625	3.85012531328321	0.923177936475766	7.45834073119875E-155
Image127	0	6.12886047363281	529.077051027564	23.0016749613493	0.101793197170364	4.08942654895899	17.0087648039196	120.541005291005	0.282389110561764	0.079743609763864	0.556183631524227	4.04530423280423	0.971280547816894	7.45834073119875E-155
Image128	0	7.23487854003906	551.233619144946	23.4783649163426	0.153633173894519	3.6205865214947	13.4466973359362	97.5052439580483	0.352139298597436	0.124002085616694	0.595932582814835	3.6030551755586	0.974686134046516	7.45834073119875E-155
Image129	0	16.4559936523438	887.694270560941	29.7941986057846	0.106902237973765	2.27932388589507	5.63964232136858	125.90489619293	0.290175699295687	0.084201936461741	0.525156286138595	4.89016385471872	0.958906897738297	7.45834073119875E-155
Image130	0	9.88140869140625	576.989213283086	24.0205997694289	0.069546822217555	2.88431142466813	8.59875861428414	128.347973258864	0.230801555931946	0.053269358220607	0.507924450226153	4.88042650418888	0.945668587027748	7.45834073119875E-155
Image131	0	9.26455688476562	891.679168389678	29.8609974446548	0.239646506619331	3.63004455143473	13.6038700390482	101.220934579439	0.44815177852524	0.200840016595336	0.656100793234631	3.20654205607477	0.984215302963994	7.45834073119875E-155
Image132	1	14.3016815185547	1586.08544357335	39.8256882372842	0.012440138629748	3.30513462157321	11.4008318274445	144.073268317079	0.09473616011895	0.008974940034083	0.392691958971354	5.27806951737935	0.971442024371878	7.45834073119875E-155
Image133	1	23.8819580078125	2166.15463630793	46.5419663992394	0.025986127990153	2.56360286914546	7.05826573976563	145.854975276028	0.138452719297144	0.019169155480774	0.418170643157688	5.44123823071192	0.97493558881018	7.45834073119875E-155
Image134	1	24.8785552978516	2224.07632881844	47.1601137489982	0.021594912120021	2.4676199580879	6.4979219636867	139.256254225828	0.12577248084978	0.015818716939108	0.424269787114231	5.07653820148749	0.973441981886166	7.45834073119875E-155
Image135	1	15.9591217041016	1748.69447163699	41.8173943669019	0.005962465699193	3.10819676456995	10.0510487528943	164.720379716414	0.064976696996517	0.004221971152577	0.387319626535363	5.42309540975727	0.956385420958502	7.45834073119875E-155
Image136	1	6.97474670410156	973.62286367654	31.2029303700236	0.011507993425491	4.85181888172825	24.2210551806578	190.9486260454	0.090971275569938	0.008275772978822	0.381160650718113	5.58900836320191	0.962128573082256	7.45834073119875E-155
Image137	0	6.16751098632813	462.698605764117	21.5104301622287	0.084245081246681	4.18166841973108	18.6373662187465	220.111021505376	0.255925502502121	0.065497862830963	0.485833169123383	5.73521505376344	0.937322505805612	7.45834073119875E-155
Image138	0	7.39613342285156	818.763892973982	28.6140506215737	0.099275994361438	4.22544675445914	18.2252821825937	166.873318189761	0.27894351711021	0.077809485737814	0.512541862861499	4.79783330421108	0.975461013991899	7.45834073119875E-155
Image139	1	7.98458862304688	706.756688203621	26.5848958659541	0.001313310462133	4.19324636154381	18.8552057060955	148.910529715762	0.030190756979294	0.000911481806983	0.29796401419649	6.85303617571059	0.95659822803122	7.45834073119875E-155
Image140	1	10.3251647949219	878.851401707764	29.6454280068236	0.003248348538371	3.36386205768223	11.8644638708298	87.747609388583	0.047676369766879	0.002273036234148	0.314399988004644	5.35467980295567	0.944945878617438	7.45834073119875E-155
Image141	0	5.82792663574219	476.788900395971	21.8354963395836	0.087903610482911	4.13985311773317	17.4949731571461	86.9762137504073	0.261368863217359	0.068313682659534	0.515605843235174	4.07820136852395	0.977227910614587	7.45834073119875E-155
Image142	0	7.29403686523438	491.711418518983	22.1745669296828	0.20656792323387	3.50650302510584	12.7368952844951	57.7470678225395	0.413308037295578	0.170823533693123	0.630150690094048	2.93183749787523	0.982255849576427	7.45834073119875E-155
Image143	1	6.43959045410156	711.402252446016	26.6721250080682	0.003682775871175	4.9457833097823	26.2580245323283	191.833333333333	0.050998485803349	0.002600845554234	0.252044715970321	8.1616091954023	0.962898827983635	7.45834073119875E-155
Image144	1	11.0568237304688	1089.14786426003	33.0022402915322	0.002286479027908	3.79624635412557	15.7711505980409	172.687267904509	0.039991850762441	0.001599348127405	0.301954840569072	6.89363395225464	0.9628403552455	7.45834073119875E-155
Image145	0	1.80509948730469	129.837603172067	11.3946304535104	0.228247246206212	6.84938455334623	48.1693888786795	208.461768219833	0.436312202549676	0.190368338093749	0.621025985102045	5.45340501792115	0.926456347211921	7.45834073119875E-155
Image146	0	3.70179748535156	170.450773948569	13.055679758196	0.125663450827559	3.93677154721567	15.8796343147415	29.9619178082192	0.315389383939274	0.099470463501595	0.644926349461154	2.02712328767123	0.977232512465253	7.45834073119875E-155
Image147	0	5.85762023925781	298.175664502544	17.2677637377439	0.244682468022478	3.3223292144747	11.4205132925558	50.0778123255999	0.452887687304976	0.20510725731245	0.697593755963688	2.13920114805071	0.973508789404057	7.45834073119875E-155
Image148	0	14.1048431396484	744.32026787552	27.2822335573083	0.09733454193022	2.34318024152618	5.78530297108341	84.9326442721792	0.275757277311844	0.076042075990441	0.57008882482516	3.2151593453919	0.966835481849433	7.45834073119875E-155
Image149	0	17.7861480712891	941.678046300026	30.68677314903	0.114726780639481	2.13729955294049	5.03103639815626	97.1532901530086	0.301175844289564	0.090706889183532	0.570948087717911	3.24152820801652	0.968268763940594	7.45834073119875E-155
Image150	1	2.48399353027344	366.792363997027	19.1518240383789	0.002504967097832	8.1114588288368	67.5899046765845	43.0577819198509	0.041715259678164	0.001740162890017	0.268170928389716	4.67008387698043	0.974468209326564	7.45834073119875E-155
Image151	1	4.97975158691406	852.316560318662	29.1944611239643	0.002169761318076	6.31930214390036	41.2415005772894	79.5966702470462	0.03882070970677	0.001507047502137	0.303954769234626	5.57948442534909	0.976701482513131	7.45834073119875E-155
Image152	1	5.42892456054688	920.949781185996	30.347154416617	0.004496507597217	5.98392849421516	36.797840047486	196.261261261261	0.056210269725403	0.003159594422603	0.291341160364579	6.34376481744903	0.96211753000703	7.45834073119875E-155
Image153	1	3.50680541992187	520.38173845399	22.8118771356938	0.009822648339268	6.93950885868806	49.9304079745045	227.072340425532	0.083897184885824	0.007038737631766	0.290438555903267	6.64802431610942	0.956117155127124	7.45834073119875E-155
Image154	0	4.06016540527344	324.441043664509	18.01224704651	0.107292409262728	4.71136044662121	22.4760711926956	303.039281705948	0.290190897561961	0.084210757027817	0.602073808261266	5.30774410774411	0.909463004827933	7.45834073119875E-155
Image155	0	6.30006408691406	661.090988179756	25.7116897184871	0.129987344932749	4.47031573592771	20.4630615646317	80.6308474576271	0.32202825597198	0.103702197644355	0.548197688913688	4.19186440677966	0.987737703181034	7.45834073119875E-155
Image156	0	21.7411956787109	1499.67817018132	38.7256784341	0.060598236138716	2.22884229809928	5.2668278525438	81.4416813380282	0.214784842794815	0.046132528694394	0.543266472607211	3.66175176056338	0.981443468885353	7.45834073119875E-155
Image157	0	17.8222961425781	1326.89289370438	36.4265410614894	0.064984646698559	2.45945141220631	6.27836262391583	83.059144072302	0.222431660346188	0.049475843524362	0.562271814484528	3.72727272727273	0.981126598341991	7.45834073119875E-155
Image158	0	11.8155822753906	967.096791140242	31.0981798686071	0.075153999867769	3.00791536303799	9.22521506918556	77.1509398496241	0.24002954404163	0.057614182012833	0.572389982662926	3.69154135338346	0.98277100256227	7.45834073119875E-155
Image159	0	5.46952819824219	496.367142884479	22.2792985276574	0.111726000943907	4.49146140097804	20.625304170117	89.0094979647219	0.296792764485882	0.088085945051172	0.540798502289307	4.51458616010855	0.981878158592671	7.45834073119875E-155
Image160	0	4.1859130859375	291.500919004364	17.0733979923261	0.108009771496159	4.86801325469954	25.8548584409002	89.7700159489633	0.291803468077492	0.085149263982052	0.533460423174174	4.05964912280702	0.969696078367172	7.45834073119875E-155
Image161	0	6.81478881835938	419.166620989474	20.4735590699193	0.218627394576932	3.48250092214663	12.7405052622746	75.9632907243527	0.426279550823654	0.181714255450416	0.636161038255502	3.13143231727303	0.972146634455387	7.45834073119875E-155
Image162	0	10.2052154541016	586.339287028456	24.214443768719	0.142859123744829	2.89868916161299	8.86195097977048	72.0395076923077	0.338794297961699	0.114781576331361	0.582581217670578	3.41316923076923	0.974378148519468	7.45834073119875E-155
Image163	0	6.04696655273438	518.671890998816	22.7743691679663	0.101236731651159	4.20503208998655	18.175012766883	149.506106264869	0.281889899007452	0.079461915162431	0.546346043947862	4.40824742268041	0.96545317981899	7.45834073119875E-155
Image164	0	8.39912414550781	668.786629474219	25.86090929326	0.223068888510901	3.51039400678205	12.8697662703527	125.750873515024	0.43108251432614	0.185832134157747	0.62650863859566	3.93990216631726	0.972094672063661	7.45834073119875E-155
Image165	0	18.7931213378906	1233.6162898885	35.1228741689585	0.058231954708327	2.2852520057115	5.43837693861956	135.764677103718	0.21019373848306	0.044181407697485	0.519120520503978	4.38661937377691	0.961115127344647	7.45834073119875E-155
Image166	0	13.2560424804688	955.104180498082	30.9047598356318	0.086252840302409	2.73519454205424	7.7311263245291	165.410184317401	0.258797044042022	0.066975910004888	0.525501460981259	5.05388940955951	0.956615382136592	7.45834073119875E-155
Image167	0	7.05635070800781	560.945328660951	23.6842844236627	0.122941541194601	3.71731245669716	14.1633182236173	218.557952182952	0.312643641267087	0.097746046424743	0.542133907771099	5.57614345114345	0.944348951575115	7.45834073119875E-155
Image168	0	6.03752136230469	455.656125493658	21.3461032859316	0.087549023267629	3.90416555241945	15.5854635730829	124.261335784314	0.260829806728838	0.068032188078203	0.536860553118932	4.22120098039216	0.961063723170998	7.45834073119875E-155
Image169	0	7.30305480957031	533.634990208374	23.1005409072683	0.239992264900186	3.57053765831877	13.1752264412232	81.9838187702265	0.448384568407177	0.20104872118569	0.659414786799177	3.18284789644013	0.978047385430544	7.45834073119875E-155
Image170	0	14.5974426269531	908.384526017898	30.1394181433202	0.115190882191029	2.48692054453081	6.51231134904258	132.770552884615	0.301776266780859	0.091068915192192	0.571536332989429	4.50228365384615	0.961761860913753	7.45834073119875E-155
Image171	0	17.8188323974609	1054.36077062157	32.4709219244168	0.09208684005549	2.25139206096545	5.4167138094995	123.859596393302	0.267985707512874	0.071816339431176	0.542962390346059	4.29680120223272	0.963444585018512	7.45834073119875E-155
Image172	0	23.2617950439453	1232.90074223634	35.1126863432056	0.063351729395441	1.95376063539789	4.17477676991221	133.53974295822	0.219872997642766	0.048344135092416	0.523985471047036	4.66472616542027	0.957974222240443	7.45834073119875E-155
Image173	1	5.17120361328125	784.124432491594	28.002221920619	0.001586934897192	5.93528315915513	36.7861843837718	93.5952380952381	0.033187285714965	0.001101395933127	0.308435855632238	5.93589743589744	0.970350338153776	7.45834073119875E-155
Image174	1	3.35955810546875	566.907780002785	23.8098252829118	0.001918827846656	7.68639794547989	61.7762137375109	219.602307692308	0.036516187542824	0.001333431952663	0.231069214792296	9.41	0.945171247829805	7.45834073119875E-155
Image175	1	2.07804870605469	256.501918132347	16.0156772611197	0.028151336389443	8.59015852077661	80.3128267942891	482.978566149298	0.143969633071531	0.020727255246751	0.403361761989496	9.019955654102	0.914349648707627	7.45834073119875E-155
Image176	0	17.7657165527344	1488.72464651239	38.5839946935564	0.134640166857045	2.64178067732519	7.41673387083557	136.888408759124	0.328372001140858	0.107828171133252	0.539454172700614	5.0563503649635	0.978426809965972	7.45834073119875E-155
Image177	1	19.8540496826172	1614.83062587383	40.1849552180145	0.002936453560213	2.59125675521663	6.98273252648238	181.502586206896	0.045264506531469	0.002048875551537	0.346975631015632	6.93612852664577	0.943518908164215	7.45834073119875E-155
Image178	1	16.0005798339844	1404.38317713912	37.4751007622277	0.002162593176828	2.90675882005337	8.77545756450498	162.669348659004	0.03875784784608	0.00150217076966	0.36335421911523	6.19291187739464	0.954496989005281	7.45834073119875E-155
Image179	0	14.4913635253906	1115.29890293501	33.3960911325713	0.066818911005172	2.79233062490711	8.09098500190387	157.612068338786	0.226351656745034	0.051235072511222	0.472292766574597	6.06324972737187	0.966262087244963	7.45834073119875E-155
Image180	0	6.9891357421875	626.417855725249	25.0283410502024	0.112641940752325	4.07175865472549	17.0856062361415	151.035737491878	0.298429220905438	0.089059999890227	0.513186298543031	5.97686809616634	0.970666508231069	7.45834073119875E-155
Image181	1	10.4925384521484	1035.77452771799	32.1834511467927	0.00243145527971	3.52306168079914	12.8268725892528	191.681051265412	0.041098764615043	0.001689108452883	0.349777718492137	6.42407527579494	0.893413542246778	7.45834073119875E-155
Image182	0	17.5949249267578	1224.61980195184	34.9945681778164	0.066543102625534	2.37414708363231	5.81056399722509	179.364712139343	0.225151314582769	0.050693114458349	0.541736562697995	4.05969950804414	0.951368741490082	7.45834073119875E-155
Image183	0	10.7865142822266	785.06675708373	28.0190427581624	0.095524430430034	2.97359608756914	9.06532635355641	153.211350114416	0.27298757991791	0.074522218789437	0.558431617102702	4.18233409610984	0.957463465028284	7.45834073119875E-155
Image184	0	5.25741577148438	448.477747398216	21.1772932028202	0.093669693124877	4.33085321270124	19.0146189958453	127.914619883041	0.270107112417719	0.072957852178638	0.548364722305922	4.10643274853801	0.966278351422493	7.45834073119875E-155
Image185	0	7.1778564453125	597.20184631095	24.4377136064516	0.111459600333824	3.70447217306868	13.8945456813897	106.207637906648	0.295827194737404	0.087513729146202	0.605225926058558	3.22121640735502	0.973605695593486	7.45834073119875E-155
Image186	1	9.0098876953125	1433.53873745383	37.8621015984827	0.001599978591699	4.70843543879998	23.1043112630967	148.467049494121	0.033351150932304	0.001112299268509	0.325205193364158	5.84468143286847	0.973226197044653	7.45834073119875E-155
Image187	0	14.2021942138672	842.158178996231	29.0199617331972	0.077858731513417	2.43485410634818	6.16025276525277	96.9534587825621	0.244966358145414	0.060008516623027	0.555768678494002	3.31266322908993	0.964819404272675	7.45834073119875E-155
Image188	0	10.0260925292969	664.729767564002	25.7823538018545	0.075166142960403	2.93752415414656	8.84531181949774	123.293277470958	0.240608766474963	0.057892578504603	0.514575021927674	3.93753570748429	0.955539436979715	7.45834073119875E-155
Image189	0	4.69615173339844	348.550320831274	18.6695024259157	0.114490345329281	4.27421522783202	18.5618991776584	171.567596955419	0.3008158125613	0.090490153086916	0.546353141290115	4.57194635737586	0.943940815856017	7.45834073119875E-155
Image190	0	7.05572509765625	578.681707827515	24.0558040361888	0.111147163377906	3.78743710834148	14.6353613392903	118.698183760684	0.295875032485592	0.08754203484835	0.582277089270081	3.46207264957265	0.971363068501801	7.45834073119875E-155
Image191	1	10.5916900634766	1513.75037163891	38.9069450309185	0.003761691411768	4.21964349145027	18.7314883186395	226.43944197844	0.051449824692019	0.00264708446084	0.305206763773048	6.92306066370746	0.958032816306108	7.45834073119875E-155
Image192	1	11.6888427734375	1671.07911307947	40.878834536707	0.002495086309855	4.14052585688648	18.0880421804045	167.253617810761	0.041802473949329	0.001747446828284	0.3019255795676	6.75714285714286	0.976252624484158	7.45834073119875E-155
Image193	1	15.1382904052734	1668.56643588973	40.8480897459077	0.003557184706166	3.79747187538593	16.1531238312085	149.582295282826	0.049841800236741	0.002484205050839	0.386958748021392	5.68541964468042	0.980546057649915	7.45834073119875E-155
Image194	0	2.36759948730469	91.2782222913633	9.55396369531323	0.119965396644012	4.41755003974079	19.9342942747544	27.515946783306	0.306285671571844	0.093810912610216	0.656906583305708	1.92673592126845	0.967148323634428	7.45834073119875E-155
Image195	0	2.76884460449219	101.351712749128	10.067358777213	0.186978995414766	3.9957539173646	16.3213110113134	23.7128164556962	0.390365234133742	0.152385016020291	0.727306707200284	1.48997890295359	0.972303743883806	7.45834073119875E-155
Image196	0	4.29635620117188	145.130310696184	12.0470042208088	0.189579391636305	3.16053584041892	10.2911825581004	27.9765425803162	0.393367666650441	0.154738121166012	0.715491944150907	1.70593234744178	0.966906964329423	7.45834073119875E-155
Image197	0	3.36065673828125	129.555623124706	11.382250354157	0.104156892124415	3.82132463272994	15.1097571065607	48.2807588075881	0.285566220445968	0.081548066259795	0.604756028198894	2.77181571815718	0.946236515733483	7.45834073119875E-155
Image198	0	22.7114105224609	1133.0551427467	33.6608844617414	0.060649184784724	1.91938692275511	4.02680783819877	102.653615520282	0.214770186779457	0.046126233129283	0.490865218637704	4.34858906525573	0.96406997652299	7.45834073119875E-155
Image199	0	18.8268737792969	1052.20370304815	32.4376895454677	0.082092814069627	2.12737396818655	4.8114978365753	109.80556705298	0.251843049923773	0.063424921794908	0.538081358107708	3.95467715231788	0.964327366848745	7.45834073119875E-155
Image200	0	14.276611328125	849.486080348908	29.1459444923116	0.091856780428447	2.4552946302233	6.29399446982537	125.196961063628	0.267449268395753	0.071529111165424	0.52430365865069	4.61133270022159	0.95831129872987	7.45834073119875E-155
Image201	0	9.73379516601562	646.074305115491	25.4179917600799	0.097572169829024	3.02309768730048	9.41847584569231	214.436754818467	0.276268756349396	0.076324425734842	0.507205309938101	6.09341102644554	0.930512332813282	7.45834073119875E-155
Image202	0	3.71914672851562	273.833882879914	16.5479268453759	0.174425209864017	4.9617179075021	25.6099552046002	291.569264069264	0.377315237572649	0.142366788504504	0.544572281361571	7.13564213564214	0.909849114253099	7.45834073119875E-155
Image203	0	9.28587341308594	873.738764620003	29.5590724587224	0.287337148123256	3.49499155291448	12.525742665866	144.141334730957	0.494784529367098	0.244811730501021	0.716353348819797	3.06970649895178	0.976571830539144	7.45834073119875E-155
Image204	0	7.38055419921875	797.963141109578	28.248241380829	0.101308598122333	4.13749689366479	17.3451528858148	180.69264371833	0.281474378168447	0.079227825565314	0.55930694682991	4.42180674471431	0.971652669128982	7.45834073119875E-155
Image205	1	4.85661315917969	582.249026203251	24.1298368457652	0.001663748295903	5.55202049942775	31.9129994184034	161.364550815123	0.033986174550787	0.001155060060597	0.299744970146427	6.40443981963233	0.966035760223332	7.45834073119875E-155
Image206	0	6.32212829589844	561.574002036599	23.697552659222	0.088488016680027	4.14894665480093	17.5557537491349	101.099055066797	0.26214866721431	0.068721923722239	0.523104114656276	4.25448028673835	0.977559506527532	7.45834073119875E-155
Image207	1	5.723388671875	508.478621201905	22.5494705304117	0.003970178623931	4.79552600366426	26.1781714949342	112.647429906542	0.052668910241579	0.002774014106035	0.31955572630402	6.15303738317757	0.954507886634955	7.45834073119875E-155
Image208	0	11.80517578125	636.414831849725	25.2272636615572	0.110035561444977	2.56682011416615	6.8831649198813	93.630136119025	0.294342368835012	0.086637430091407	0.559168989087345	3.79183285849953	0.962765744638214	7.45834073119875E-155
Image209	0	6.63446044921875	378.079672334659	19.4442709386251	0.112405663428022	3.46009403762418	12.4178475447271	110.075652841782	0.297869564675723	0.088726277560105	0.544694744252776	4.46562980030722	0.951962860328778	7.45834073119875E-155
Image210	0	1.36012268066406	78.236370287566	8.84513257603107	0.227872897918245	7.29917647958006	55.7031693219947	115.327359617682	0.436012958844345	0.190107300280201	0.611294758968475	4.30943847072879	0.935438272967208	7.45834073119875E-155
Image211	0	13.1573181152344	1420.34573408415	37.6874744986202	0.231131633626658	3.18206432332415	10.3783083311264	272.280681818182	0.439295639057935	0.19298065849532	0.648154978710264	4.34853896103896	0.968514914580567	7.45834073119875E-155
Image212	1	10.2909088134766	463.189188162793	21.5218305021388	0.028329479552773	3.33040345856829	13.616303790521	55.0976685985248	0.144246195603856	0.020806964946186	0.484881632504699	3.32935985247629	0.967353629938816	7.45834073119875E-155
Image213	1	7.76763916015625	504.967856525895	22.4714898599513	0.004364188751275	3.94951096276095	17.4850505482322	34.1451612903226	0.05513327861089	0.003039678410386	0.41955683622144	3.31566820276498	0.982781943954295	7.45834073119875E-155
Image214	1	4.86105346679688	315.627774102746	17.7659160783436	0.061674830836108	4.62645514990952	23.3551228985552	76.3217511097505	0.215811080717291	0.046574422560365	0.585179750106945	2.80697994795653	0.969845438438939	7.45834073119875E-155
Image215	0	1.40165710449219	49.7964170465653	7.05665763988627	0.274211103991996	5.30076738905861	28.552576301218	51.1930327868853	0.481847466688639	0.23217698115426	0.708219888810037	2.21803278688525	0.929908331255484	7.45834073119875E-155
Image216	0	4.1793212890625	173.359494969156	13.1666052940443	0.316996786808341	3.51199118591297	12.7715770966968	21.0815423514539	0.522066510509203	0.272553441395255	0.75606059103455	1.35714285714286	0.982213056761609	7.45834073119875E-155
Image217	0	9.33634948730469	282.858856623822	16.818408266653	0.117570719336304	2.20912048906938	5.25917007689184	29.7668650793651	0.304623801613686	0.092795660509574	0.609104204556604	2.21884920634921	0.968817232140294	7.45834073119875E-155
Image218	0	5.46328735351563	331.686556830867	18.2122639128382	0.133985012524291	3.6831463777422	13.8116945091246	72.441306266549	0.326698600833291	0.10673197578643	0.622172941351236	2.7645946286723	0.968933781722173	7.45834073119875E-155
Image219	1	5.40122985839844	448.427286865408	21.1761017863394	0.109359449710542	4.54166215431828	22.4575741829318	123.983660130719	0.29376886643776	0.086300146888127	0.525234376922436	4.23512211902305	0.96901839467084	7.45834073119875E-155
Image220	0	17.2237854003906	745.462619041755	27.3031613378699	0.063946124147553	2.01517428897689	4.34889540588997	98.474475931677	0.220383276527751	0.048568788573107	0.562061260938209	3.46185947204969	0.948622595329111	7.45834073119875E-155
Image221	0	15.4419860839844	724.512663547148	26.9167729036589	0.062238611944443	2.15816016049594	4.88272639090059	118.097	0.217136524015948	0.047148270061729	0.555824318301417	3.89155555555556	0.939302228385864	7.45834073119875E-155
Image222	0	11.4328765869141	603.820734871663	24.5727640869248	0.087488081176217	2.57146025783295	6.86553190075401	131.642886485006	0.260472899964783	0.067846131616064	0.536910011631997	4.48801862248391	0.941169660528817	7.45834073119875E-155
Image223	0	6.7401123046875	375.966795256861	19.3898632088228	0.105075166399245	3.32964056101512	11.4314798922118	151.46106840134	0.287464990153705	0.08263612056407	0.520823703079352	5.27399960575596	0.929487741798328	7.45834073119875E-155
Image224	0	1.47573852539063	85.5585103869464	9.2497843427264	0.202830432457529	6.89126870858323	49.1618771002363	199.898046398046	0.40930332650471	0.167529213087821	0.59464956384688	5.75885225885226	0.891941703605941	7.45834073119875E-155
Image225	0	6.483642578125	552.897023182235	23.5137624208087	0.141788737439363	3.92587017555297	15.6169154411756	174.086764705882	0.33681299422615	0.113442993079585	0.633002513130069	3.57617647058824	0.960287227582067	7.45834073119875E-155
Image226	1	15.6648712158203	1186.77163869796	34.4495520826898	0.037934814136296	2.65682811370592	7.32989873580452	173.837594351108	0.167968091154933	0.028213279646232	0.499040910985024	4.78654330005681	0.950868006620093	7.45834073119875E-155
Image227	0	5.56875610351563	377.489111051096	19.4290790067645	0.247264837364351	3.98293029848772	16.5110060058627	77.0191290973758	0.455877339323678	0.207824148508836	0.686241476531334	2.51446698067865	0.97444224768148	7.45834073119875E-155
Image228	0	8.67967224121094	535.804625249075	23.1474539690454	0.184785465760872	3.14505911985021	10.3787242069995	82.3387723387723	0.389171160580365	0.151454192227468	0.633031986466969	3.10009182736455	0.972322302398797	7.45834073119875E-155
Image229	0	23.3707275390625	1207.08966042197	34.7431958867052	0.053912032469522	1.9680541177774	4.26160417019284	140.818181818182	0.202022415699923	0.040813056445233	0.54617671392815	3.76773618538324	0.953267517536876	7.45834073119875E-155
Image230	0	22.2207641601562	1178.24778828948	34.3256141720651	0.048923505154914	2.0200238731477	4.41606999682509	152.289825581395	0.191878119049196	0.036817212569858	0.556137607990338	3.67461240310078	0.945654122070337	7.45834073119875E-155
Image231	0	14.1089324951172	818.831971812738	28.6152402019053	0.065343452403969	2.47275674116159	6.38790212265156	136.597281449893	0.223276482678564	0.049852387717311	0.56965842247464	3.85834221748401	0.948160226232809	7.45834073119875E-155
Image232	0	7.30690002441406	674.318781574713	25.9676487494481	0.087607685306435	3.91500256687935	15.6329819530518	212.761476426799	0.260994141161138	0.06811794172044	0.518815833587895	5.30521091811414	0.955106655835318	7.45834073119875E-155
Image233	1	3.70425415039062	475.746556910067	21.8116151834308	0.002107954603292	6.29061639363621	40.8611583268956	91.2384615384616	0.038256912495669	0.001463591353701	0.312153255225558	5.25824175824176	0.940951049136039	7.45834073119875E-155
Image234	1	15.9727783203125	1139.40821612432	33.7551213317967	0.003487924198674	2.67492741666774	7.54347533334491	118.573226950355	0.049270964880266	0.002427627980232	0.366119000493275	5.48847517730497	0.924975611319428	7.45834073119875E-155
Image235	0	22.2542114257813	1342.46423252549	36.6396538264964	0.059024962805975	2.10630496815731	4.74378430244118	144.170780654224	0.211897667340872	0.044900621424503	0.497514663075114	4.94952839654826	0.960342180367177	7.45834073119875E-155
Image236	0	19.0909423828125	1252.39363773677	35.3891740188545	0.062799211354123	2.29788625341536	5.53048657079099	139.658079625293	0.218825752101678	0.047884709782865	0.507771728098602	4.83653395784543	0.962638902903901	7.45834073119875E-155
Image237	0	7.96945190429688	596.245813357798	24.4181451662037	0.086499384308379	3.71423393088685	14.4909044291593	194.21177696717	0.259520782235042	0.067351036411888	0.472217909580181	6.8039603960396	0.94923760840828	7.45834073119875E-155
Image238	0	1.82774353027344	86.9048634949943	9.32227780614772	0.143684203467328	6.63985928371265	49.9920648160185	84.5341812400636	0.33993826503599	0.115558024035679	0.542232082264898	4.09101748807631	0.934855403389948	7.45834073119875E-155
Image239	0	4.49153137207031	272.559472362035	16.5093752868494	0.139358976185163	4.30185035553578	20.0107602500266	97.5455261086329	0.334000801921094	0.111556535683934	0.613144630941256	3.46785620572028	0.958619202739297	7.45834073119875E-155
Image240	0	6.78179931640625	361.731277285963	19.0192344032551	0.210275469935052	3.38516353539269	12.2139130081902	73.7607668796888	0.417285337284193	0.174127052712383	0.664849119250471	2.78966379549875	0.965401698276915	7.45834073119875E-155
Image241	0	11.7280883789063	643.438843508626	25.3660963395755	0.0680361290587	2.57154508231636	6.82988338904601	130.697041420118	0.227610089997939	0.05180635306887	0.557216153791108	4.01257396449704	0.939584725196426	7.45834073119875E-155
Image242	0	7.38417053222656	459.647694880618	21.4393958609056	0.109022111753748	3.26738544875136	10.9260689657063	162.044180118946	0.292655887501746	0.085647468489435	0.589053594575707	4.37468139337298	0.935781642133396	7.45834073119875E-155
Image243	0	3.89308166503906	249.46308361027	15.7944003878042	0.092824373100389	4.44573257422128	20.207893707902	92.1233295150821	0.26864596126501	0.072170652504001	0.553316341804895	3.86903398243604	0.958599368289324	7.45834073119875E-155
Image244	0	5.40335083007813	370.233261563905	19.2414464519668	0.306102510870453	3.90310701573742	15.6078727694174	81.7420714572461	0.512260069583307	0.262410378889494	0.707597725244501	2.73745483741469	0.973228704015052	7.45834073119875E-155
Image245	1	19.4826965332031	1642.6170358788	40.5292121300033	0.018357843774131	3.01222549996725	10.2346157699312	141.582746478873	0.115625332073811	0.013369217417179	0.405049402635229	5.33471830985916	0.973332922695109	7.45834073119875E-155
Image246	1	7.19223022460938	931.280536585013	30.5168893661365	0.003393387772156	4.8809388516203	25.2013247858757	108.352845528455	0.048704020161527	0.002372081579894	0.337579385352358	5.70189701897019	0.976399838452596	7.45834073119875E-155
Image247	1	3.73194885253906	493.738908047045	22.2202364534459	0.00213832237084	6.7008367121693	47.7659837108678	76.8193277310924	0.038534102286818	0.001484877039051	0.296045815332368	5.46008403361345	0.979232506912995	7.45834073119875E-155
Image248	0	12.6591949462891	692.73309373635	26.3198232086834	0.085610038206446	2.48507204081263	6.41490895378944	77.3811431623932	0.257250088084017	0.066177607819234	0.566373458641765	3.14449786324786	0.967852016708866	7.45834073119875E-155
Image249	0	8.36103820800781	496.200317391009	22.2755542555288	0.105293126782391	3.03694212201353	9.45409637428018	98.2105361479544	0.287145272586992	0.082452407569058	0.566560068479556	3.56136745750047	0.959186797384593	7.45834073119875E-155
Image250	0	3.50257873535156	235.433906372158	15.3438556553481	0.192729151432654	4.66800899747976	22.1118718584889	169.295909007522	0.397768002618291	0.158219383906945	0.617149721256501	4.36727206017245	0.936820632215075	7.45834073119875E-155
Image251	0	8.49026489257813	597.545739863617	24.4447487175389	0.186362460582772	3.30985368237009	11.338154948176	109.071759447379	0.390787213092189	0.15271464591636	0.642191055124383	3.32466477041853	0.970245988063852	7.45834073119875E-155
Image252	1	20.22216796875	1499.88900517311	38.7284004985116	0.030617038228275	2.64649948493177	7.84070698364143	101.959015353382	0.150702360275595	0.022711201392635	0.426259997041039	4.75218880852684	0.976663015872543	7.45834073119875E-155
Image253	0	5.23046875	345.870583018288	18.5975961623616	0.080542409312671	3.9079017054091	15.5587817790234	200.871527777778	0.24920476128185	0.062103013045544	0.533501996402152	4.94286616161616	0.915513573936455	7.45834073119875E-155
Image254	0	8.13130187988281	549.413841545553	23.4395785274726	0.245003057657974	3.34262223566306	11.6438455074445	75.7675094449288	0.453504536947494	0.205666365031961	0.668669758113372	2.78174949142691	0.977450134532803	7.45834073119875E-155
Image255	0	11.8952331542969	722.992529477794	26.8885204032835	0.153111968134691	2.6907989839477	7.61408958410628	79.4599201382681	0.351576348407612	0.123605928759631	0.606381306441142	3.29042255199952	0.975597442215137	7.45834073119875E-155
Image256	0	15.8807373046875	887.935835856832	29.7982522282236	0.193060715665144	2.23532603554624	5.44984440543307	65.8996319549686	0.398285021734874	0.158630958538349	0.640420161483825	3.00653821173414	0.980225717439575	7.45834073119875E-155
Image257	0	3.84400939941406	251.565583978242	15.8608191458777	0.131390471481461	4.46862221656196	20.2620716132439	71.6243727598566	0.323271710978113	0.104504599118716	0.610415895649045	2.89283154121864	0.971315278994659	7.45834073119875E-155
Image258	0	4.69015502929688	285.1487811997	16.8863489600239	0.2692548317825	3.92374693639899	15.7345476323317	48.6736889287315	0.477244427033427	0.227762243134464	0.712660782403939	2.04459883460332	0.979863334766062	7.45834073119875E-155
Image259	1	7.34599304199219	675.591447754679	25.9921420385985	0.002026377314463	4.07626509006961	17.5430896551701	74.1394037066881	0.037507670619351	0.00140682535529	0.348034762697134	4.74818694601128	0.962209007590592	7.45834073119875E-155
Image260	0	7.131103515625	471.346050846063	21.7105055410062	0.218617053911376	3.55343172352517	13.2347182346583	84.2471320878401	0.426271254037943	0.181707182019081	0.647346576810725	3.18354637823664	0.972989951894195	7.45834073119875E-155
Image261	0	10.8401794433594	669.330437181616	25.8714212439444	0.142870536556954	2.90606692900417	8.874614303431	79.2644923076923	0.338805989761433	0.114789498698225	0.58481121854964	3.51286153846154	0.975497686849376	7.45834073119875E-155
Image262	0	7.27388000488281	527.871528541734	22.975454914794	0.31643279973348	3.52604703729856	12.8507339422775	62.1483881163085	0.521690874558657	0.272161368597776	0.721722513431848	2.30957648546144	0.982825292145696	7.45834073119875E-155
Image263	0	13.1226806640625	887.528674869074	29.7914194839567	0.197808524199173	2.69871191168807	7.8013259996853	116.031007751938	0.403790695732021	0.16304692595975	0.615596110409028	3.73039215686275	0.97135639357218	7.45834073119875E-155
Image264	1	13.7567596435547	1460.17418450916	38.2122255895827	0.001035366950054	3.47954318249777	12.9419576772245	149.76213592233	0.026803497455767	0.000718427475861	0.284068096486428	6.808635666837	0.964161606184921	7.45834073119875E-155
Image265	0	3.44090270996094	126.994577497634	11.2691870823779	0.164287182773977	3.79716056873763	15.043568340035	32.6050295857988	0.364729061385473	0.133027288219128	0.641385878031576	2.22062552831784	0.964841228245399	7.45834073119875E-155
Image266	0	5.97892761230469	205.571767351156	14.3377741421448	0.138490771291091	3.04212973923557	10.1212918020066	41.3891898547156	0.332963837503054	0.11086491708476	0.619082439134477	2.49384388081753	0.958604255220454	7.45834073119875E-155
Image267	0	8.38656616210938	260.053657848291	16.1261792700035	0.109187248211784	2.42717939617275	6.38653012239847	38.9690907166296	0.29307845644874	0.085894981634376	0.593440576296754	2.56801100878586	0.958795880240132	7.45834073119875E-155
Image268	0	4.734130859375	150.749080906288	12.2779917293623	0.067961037912295	3.06801104405758	9.75721812536464	39.5077009767092	0.22724695757685	0.051641179727935	0.566610837322237	2.7484973703982	0.940508943914449	7.45834073119875E-155
Image269	0	1.92469787597656	62.056680384557	7.87760625980742	0.065187476850277	4.70403698594619	23.3642281160558	52.1639344262295	0.223088830811687	0.049768626432926	0.513118214859593	3.35909445745511	0.906418513083533	7.45834073119875E-155
Image270	1	4.03752136230469	508.042811640753	22.5398050488631	0.018735410468355	5.98024832773204	36.8692468812166	373.348051948052	0.116901153009585	0.013665879574971	0.343620154572421	7.27619047619048	0.922283581392451	7.45834073119875E-155
Image271	0	2.46504211425781	74.6068428787695	8.63752527514504	0.113101106544067	3.96281943003893	16.1025722242334	18.6036217303823	0.296989555421524	0.088202796029475	0.671099903010691	1.67887323943662	0.967586776085514	7.45834073119875E-155
Image272	0	2.96148681640625	76.1907577089633	8.72873173542201	0.146042613005692	3.50520854668935	12.8087997341556	17.4632402995235	0.341621753386917	0.116705422387152	0.695355281221454	1.47413206262764	0.963785646314819	7.45834073119875E-155
Image273	1	7.48890686035156	277.235476774644	16.650389688372	0.015020572448472	3.0042808876066	9.82525531689195	28.6711779448622	0.103517806768206	0.0107159363181	0.505340030649082	2.45981620718463	0.964722948882372	7.45834073119875E-155
Image274	1	6.56903076171875	295.639235407201	17.1941628294954	0.02334247428029	3.34053664763383	11.9338958417015	22.9120138818006	0.130411251763826	0.017007094586608	0.522674147220242	2.37838113708278	0.980630778493292	7.45834073119875E-155
Image275	1	3.34928894042969	167.37111483037	12.9371988788288	0.027690365311025	4.67781351290068	23.7062625698487	43.5888106416276	0.142015950126374	0.020168530090297	0.50578858963548	3.01017214397496	0.963281727393563	7.45834073119875E-155
Image276	0	5.33343505859375	337.161196358131	18.3619496883673	0.122537413310235	3.88223044127647	15.4059731874451	62.3364740887677	0.311643401443853	0.097121609663495	0.618605460522968	2.92784527646913	0.975934107842162	7.45834073119875E-155
Image277	0	13.9950103759766	762.372583830264	27.6110953029804	0.106260985855395	2.42490132465084	6.19594538797621	82.6608009385165	0.288971472595494	0.083504511974008	0.571405385723039	3.66565349544073	0.971376520103175	7.45834073119875E-155
Image278	0	14.7355651855469	831.999060996164	28.8443939266569	0.085262950074295	2.46444745220207	6.42457145225267	108.479833546735	0.257351011554126	0.066229543147932	0.53151881268441	4.39447289799402	0.965102856121039	7.45834073119875E-155
Image279	0	17.8625183105469	932.998004170861	30.5450160283288	0.087097092741895	2.22254224455105	5.36694787384728	133.372589194245	0.260325102661224	0.067769159075577	0.512145975024424	5.02231526435348	0.956870204160518	7.45834073119875E-155
Image280	0	10.3036346435547	694.087260799119	26.3455358799004	0.080825080530444	3.05671970199609	9.68584923455718	152.518655462185	0.250159704655818	0.062579877833486	0.518026026877693	5.09563025210084	0.95418992683217	7.45834073119875E-155
Image281	0	5.89179992675781	512.24171209772	22.6327575009701	0.100416513343023	4.17517936384841	17.7390154609344	101.494670627293	0.280363367859367	0.078603618037447	0.552596941098493	3.80674471431068	0.975528649251433	7.45834073119875E-155
Image282	0	7.77835083007813	610.726018228954	24.7128715091742	0.287619549070739	3.48722488815798	12.4711588208097	99.5600978336827	0.494983148362885	0.245008317163234	0.718918528274923	2.65531097134871	0.976793180205726	7.45834073119875E-155
Image283	0	5.12725830078125	321.259955673986	17.9237260544226	0.259007041869541	3.91131577266806	15.8362859805582	59.908635666837	0.467516722967771	0.218571886254523	0.67210126196733	2.54532447623914	0.97692292928842	7.45834073119875E-155
Image284	0	10.2014617919922	522.863039631007	22.8661986265974	0.133097871157308	2.65679985574756	7.42760950172503	94.9752066115703	0.325996002789393	0.106273393834662	0.594556269196864	3.44142725960908	0.957387253753044	7.45834073119875E-155
Image285	1	1.24371337890625	164.515818627142	12.8263719978465	0.005874881334335	11.2557588848267	134.043043278861	444.536982248521	0.064123422490217	0.004111813311859	0.281814183253424	9.47485207100592	0.893239153868061	7.45834073119875E-155
Image286	1	4.43222045898438	451.286887889547	21.2435140193318	0.003412097110409	5.90876235781528	39.6267184992787	226.30989010989	0.048834971453704	0.002384854436884	0.31800034002697	6.52590266875981	0.941908948140064	7.45834073119875E-155
Image287	0	14.6834106445313	634.69859986193	25.1932252770845	0.054252361858598	2.24282630801371	5.54874906631756	76.7137218045113	0.202504083174915	0.041007903702513	0.523793340252107	3.6921052631579	0.962415375033259	7.45834073119875E-155
Image288	0	13.2624359130859	572.322847160998	23.9232699930632	0.05425750155887	2.30791497969401	5.68890575454294	81.1435032894737	0.202347273465396	0.04094441907888	0.538262513838892	3.62273848684211	0.95682924874216	7.45834073119875E-155
Image289	0	12.3867492675781	549.595294293567	23.443448856633	0.070514740788229	2.36219241529332	5.88551603900165	68.194738680014	0.232339241960279	0.053981523354677	0.532486281541352	3.44174135723431	0.961246626871225	7.45834073119875E-155
Image290	0	9.7445068359375	473.13299676047	21.7516205548108	0.082393665514129	2.65721954132978	7.30356126001354	86.5208970438328	0.25197083961422	0.063489304015895	0.563014449285721	3.60186398718509	0.952248119172198	7.45834073119875E-155
Image291	0	1.462158203125	84.4381819364689	9.18902508084883	0.284779909269135	6.87279510279419	48.6792502338782	183.952380952381	0.492474016286782	0.242530656717634	0.648888820904679	5.12577639751553	0.896361717530136	7.45834073119875E-155
Image292	0	11.0792083740234	705.41117791613	26.5595778941633	0.142726263920297	2.94392767687615	9.13805734911669	82.0625230769231	0.338658163865368	0.114689351952662	0.577955400277854	3.63052307692308	0.976071776498869	7.45834073119875E-155
Image293	0	14.2019500732422	826.11267233092	28.7421758454526	0.115418298079638	2.5035932774174	6.70405941407366	91.9357585139319	0.30229242322561	0.091380709139612	0.538297217997683	4.19803184431667	0.971337409134154	7.45834073119875E-155
Image294	1	9.38829040527344	647.33071793788	25.442694785299	0.116086254901634	3.34980567656681	12.4317705683874	97.7777777777778	0.303217931938931	0.091941114249322	0.554825290220647	3.54813637166578	0.97180686333088	7.45834073119875E-155
Image295	1	20.0965118408203	1241.63094949985	35.236784040259	0.070669304353621	2.54648475368136	7.67734055678159	123.610328185328	0.233085292195813	0.054328753438008	0.501424674996646	4.62548262548263	0.969678397792396	7.45834073119875E-155
Image296	1	18.2530975341797	1346.23137777235	36.6910258479147	0.006857941357635	2.81395313537073	8.91519647267118	119.46196969697	0.069670325934979	0.004853954315886	0.388984744842931	5.09272727272727	0.959790920103946	7.45834073119875E-155
Image297	0	7.5128173828125	512.01576540465	22.6277653648046	0.111457721216251	3.51681042119432	12.9857583589309	221.376934492262	0.296813898432449	0.088098490302668	0.509464387564005	5.69832520669917	0.929054250015056	7.45834073119875E-155
Image298	0	1.01785278320313	59.4317727362511	7.70920052510317	0.221732774823946	8.09953109547819	68.4737966797114	227.563888888889	0.429574000629066	0.184533822016461	0.589355766327261	5.69537037037037	0.875142002702981	7.45834073119875E-155
Image299	0	5.96040344238281	350.221918679284	18.7142170202038	0.261207316218276	3.51013506271094	12.7902872329836	73.2204501151869	0.469751047439514	0.22066604657052	0.646882082888902	2.93159666843877	0.969806201108061	7.45834073119875E-155
Image300	0	9.93832397460938	482.957797896641	21.9763008237656	0.133004939747349	2.73821292654193	8.2997010902101	90.6805319215983	0.326082851817672	0.106330026249546	0.554123507560688	3.6595449675427	0.955815697902404	7.45834073119875E-155
Image301	1	11.6265258789063	976.732609108841	31.2527216272254	0.035382666360077	3.71696680005313	15.9966935872018	123.981981981982	0.162398004676906	0.02637311192304	0.407475536798607	5.09870740305523	0.973179135863277	7.45834073119875E-155
Image302	1	8.61363220214844	566.0411143251	23.7916185730416	0.024109541603265	3.61435747574523	15.2503069894057	122.674668495656	0.132900041692876	0.017662421081968	0.402419054858601	4.82418838591678	0.946130666493608	7.45834073119875E-155
Image303	0	3.47412109375	211.667725374995	14.5488049466269	0.179469574374578	4.70672851988977	23.6441492530331	138.363514868025	0.383072313191381	0.146744397133796	0.588391944704538	3.90377547611093	0.938381033838056	7.45834073119875E-155
Image304	0	3.2218017578125	150.889248962556	12.2836985050332	0.092534761585067	4.30511490249667	19.1865071287203	37.3088954056696	0.26835678453175	0.07201536380422	0.58364807665575	2.56076898012382	0.970802526813269	7.45834073119875E-155
Image305	0	4.96589660644531	251.429996908661	15.8565442927727	0.249931642086014	3.66908815154422	14.0842907919502	43.7768439108062	0.458380356746033	0.210112551450621	0.71374294008426	2.05626072041166	0.975308110765636	7.45834073119875E-155
Image306	0	12.6951446533203	648.370484660765	25.4631200888808	0.073940071069386	2.44641745547876	6.27436348200924	90.605377166157	0.238082189819052	0.056683129109035	0.558131189977515	3.64831804281346	0.95807957192585	7.45834073119875E-155
Image307	0	8.46783447265625	471.01745777591	21.70293661641	0.070432802856307	2.99761949234454	9.26020598646667	133.468895587832	0.232320061990545	0.053972611203291	0.509289566576941	4.96135927651412	0.935582149483959	7.45834073119875E-155
Image308	0	2.01383972167969	115.979152801025	10.7693617638663	0.244214988622797	6.00560961323944	37.5270288515886	136.892682926829	0.452790835029671	0.205019540286867	0.630349582352737	4.46382113821138	0.926339906140995	7.45834073119875E-155
Image309	0	3.77006530761719	187.614952611333	13.6972607703633	0.095066305579881	4.02986546216746	16.6032904704892	45.0170068027211	0.272119428660705	0.074048983454629	0.566827477138044	2.75757575757576	0.968539000218184	7.45834073119875E-155
Image310	1	9.58351135253906	1082.85677889578	32.9067892523076	0.005589020881615	4.19813126431253	18.8828314954804	175.190143190143	0.063043568165032	0.003974491486979	0.307747619273618	7.24841824841825	0.969529807317018	7.45834073119875E-155
Image311	1	10.2328186035156	1317.1237648863	36.2921997802048	0.004487088556534	4.19848930331469	18.5935385605231	185.7444589309	0.056340192907145	0.003174217336814	0.315185105206535	7.14099459862172	0.9698848141667	7.45834073119875E-155
Image312	1	11.6035308837891	1208.58750992499	34.7647452158792	0.001253375766297	3.9471889386	17.0697528196745	166.588379705401	0.029497920801091	0.000870127331587	0.290964678456442	7.51854882705946	0.965728638296488	7.45834073119875E-155
Image313	0	11.1129760742188	548.597603211433	23.4221605154484	0.071555025341404	2.58335031984763	6.95099366437663	73.4351032448378	0.234258095693246	0.054876855397826	0.517809669892366	3.75972110485385	0.962796377806121	7.45834073119875E-155
Image314	0	4.68940734863281	259.093723842677	16.0963885341612	0.104569952313873	3.90511061536927	15.6467244607747	50.0320512820513	0.286339244117696	0.081990162721894	0.595197659697728	2.66358974358974	0.974259046392486	7.45834073119875E-155
Image315	1	4.57081604003906	616.070129655172	24.8207600539382	0.013733060528442	6.31310822989455	42.4140876338933	255.25468975469	0.099766554203122	0.009953365337564	0.295203259656943	9.46464646464646	0.968647370582139	7.45834073119875E-155
Image316	1	13.7302703857422	756.628076308721	27.506873255765	0.002850681765569	2.85421789807946	9.33415762382993	84.3498447204969	0.044515650524969	0.001981643141661	0.351689744137151	4.93788819875776	0.942775986382359	7.45834073119875E-155
Image317	1	17.6346130371094	851.578422521974	29.1818166419086	0.022191782622413	2.5295863774312	7.53586599677933	85.3009815182207	0.127313559656235	0.016208742472342	0.438327093206202	4.43567923149212	0.96107496502575	7.45834073119875E-155
Image318	0	1.41473388671875	99.9325631307584	9.99662758787974	0.189699524957957	7.41233288201708	56.0005047624361	234.21719858156	0.394503172563374	0.155632753162568	0.596516193803264	5.72340425531915	0.911831721506712	7.45834073119875E-155
Image319	0	5.75811767578125	347.952972824746	18.6534976029898	0.202691028360992	3.62030938298016	13.4423581433447	65.6374400326631	0.408529905774802	0.166896683912369	0.680390806655128	2.42992752883536	0.973829513145102	7.45834073119875E-155
Image320	1	5.39585876464844	918.02252482541	30.298886527815	0.005716580719934	6.14654599958063	39.1950193448306	225.433425160698	0.063399962661548	0.004019555265486	0.307500579072689	7.66942148760331	0.968489191900217	7.45834073119875E-155
Image321	1	8.73881530761719	1537.89504890615	39.2160050095131	0.009825391452297	4.98325878248903	25.5501990789907	165.834660134721	0.082947584367918	0.006880301752473	0.424232561224918	6.29883649724434	0.976605509527016	7.45834073119875E-155
Image322	1	9.53746032714844	1647.57775504647	40.5903652982634	0.015419848516095	4.75045998203516	23.1715049845718	153.398333333333	0.104090342408487	0.010834799382716	0.469946803793493	5.70833333333333	0.977942505628345	7.45834073119875E-155
Image323	1	8.23275756835938	1398.18500789755	37.3923121496591	0.015061371302211	5.01067806518952	25.7357574168169	100.216956802063	0.102999200872778	0.010608835380431	0.466576566334072	5.0544809800129	0.98056109797922	7.45834073119875E-155
Image324	0	5.05091857910156	191.268171343726	13.8299736566534	0.07615439145696	3.17765117757235	10.4362769058641	55.4057293783015	0.241533233405269	0.058338302839204	0.590514105902172	2.81674116212922	0.939318831379971	7.45834073119875E-155
Image325	0	3.83432006835937	188.930356294235	13.7451939343989	0.115746823713261	4.21765005470864	18.4643752334812	34.5185717709082	0.302392311674047	0.091441110159574	0.616511831239235	2.46201773304577	0.978237674502307	7.45834073119875E-155
Image326	0	7.10012817382813	334.001604143598	18.2757107698606	0.157898224170081	3.12841917985891	10.3860015187893	58.1786016260163	0.357402436781986	0.127736501817701	0.638053916596122	2.68448780487805	0.967193504017884	7.45834073119875E-155
Image327	0	10.8686676025391	452.413448604978	21.2700128962109	0.129228967445514	2.46783958917088	6.57442206122083	46.330868668578	0.320924246180966	0.102992371786821	0.602444155973609	2.80589507570042	0.973298008770877	7.45834073119875E-155
Image328	0	13.9955444335938	644.091497646698	25.3789577730587	0.117410949716487	2.29376375225894	5.71596674608882	75.4623148148148	0.304800301171053	0.092903223593965	0.593058345513791	3.31925925925926	0.96697305299478	7.45834073119875E-155
Image329	0	6.49147033691406	537.703553434649	23.188435769466	0.273224598438176	3.91799370649734	15.7447725581292	63.3434343434343	0.481443028846654	0.23178739002504	0.678687424047427	2.57091750841751	0.985877689943677	7.45834073119875E-155
Image330	0	11.6944122314453	917.690738372998	30.2934108078473	0.148249073540729	2.99897543624971	9.30275311363234	97.2419842710224	0.345561770483225	0.119412937219501	0.56483376342772	4.0535390199637	0.979797223746266	7.45834073119875E-155
Image331	0	16.4576721191406	1188.85215233897	34.4797353867308	0.07178911102382	2.52751429690198	6.64273635421669	95.5606566128387	0.234988310532278	0.055219506086815	0.489189073659075	4.5096756973175	0.977409588082497	7.45834073119875E-155
Image332	1	6.54478454589844	1103.76557472269	33.2229675785094	0.001756442968859	5.60291405076938	32.8863630116723	126.39126984127	0.03494317454405	0.001221025447216	0.277208553234123	6.89126984126984	0.975585604957395	7.45834073119875E-155
Image333	0	5.60162353515625	701.352486805631	26.4830603746174	0.122176979246901	5.09087136229643	26.4648933039307	387.282352941177	0.311597957626862	0.097093287197232	0.520265896317277	6.89788235294118	0.954859789169962	7.45834073119875E-155
Image334	0	9.19551086425781	1015.18279083238	31.8619332563544	0.284880393715336	3.81551627152859	14.9325595264269	164.588823529412	0.492631806416901	0.242686096693579	0.674884310725286	4.00705882352941	0.979595427098797	7.45834073119875E-155
Image335	1	7.26945495605469	1065.84688313416	32.6473105038402	0.003332932968885	4.85876467069728	24.1378882180733	50.5292763157895	0.048149513039653	0.002318375605956	0.341994515193151	4.12598684210526	0.978323121764348	7.45834073119875E-155
Image336	1	2.19514465332031	331.81332177526	18.2157437886917	0.003931123660727	8.51360284612226	73.2372408616729	31.9219620958751	0.05226625716714	0.002731761638262	0.356077215682424	3.6298773690078	0.93886220902336	7.45834073119875E-155
Image337	0	12.6902618408203	1011.02362307011	31.7965976650036	0.073386149019345	2.87280599419395	8.44103308457968	181.293406593407	0.237590000008897	0.056449008104228	0.49951486022847	5.33424908424908	0.955509178513114	7.45834073119875E-155
Image338	0	5.64480590820313	482.075190997334	21.9562107613617	0.096367376134364	4.25373740252133	18.5237454962011	224.376304155614	0.274540123066948	0.075372279173615	0.505259074940105	6.02404951370469	0.944281428685986	7.45834073119875E-155
Image339	0	7.90093994140625	731.70815324151	27.0501044959444	0.28228320859066	3.78199291522185	14.7178677483533	156.515698587127	0.490166760090099	0.240263452697224	0.660469343245613	3.9383830455259	0.972672471961292	7.45834073119875E-155
Image340	1	24.2337341308594	2067.71580810389	45.4721432099246	0.038569026908089	2.48645653578499	6.85466577030406	262.043728135932	0.169822083278048	0.028839539968896	0.436487465241813	5.97413793103448	0.953982702101192	7.45834073119875E-155
Image341	0	16.4047698974609	1258.51497167601	35.4755545647423	0.079444235844658	2.6668740524637	7.42991126774733	226.085292580982	0.248049938841121	0.061528772159084	0.462658848764464	6.79989550679206	0.954580191697742	7.45834073119875E-155
Image342	0	3.19084167480469	192.165662687875	13.8623830089878	0.151723386665628	5.48953169222163	32.9757147796733	131.970862470863	0.350057946430254	0.122540565858966	0.532238288617051	5.08449883449883	0.939502898727585	7.45834073119875E-155
Image343	0	6.91694641113281	641.317911870263	25.3242554060384	0.088270442870046	4.01004844201357	16.3884197334103	171.234754098361	0.26185424019231	0.068567643106692	0.521261264567893	4.93672131147541	0.963526214755769	7.45834073119875E-155
Image344	0	9.28511047363281	756.854060904307	27.5109807332328	0.231605064807395	3.35018632097319	11.6475926598738	102.98813700919	0.439834141111345	0.193454071687155	0.639563756667196	3.3109440267335	0.978691033905457	7.45834073119875E-155
Image345	1	22.2224426269531	1843.30426959221	42.9337194940319	0.004355784736472	2.63345444434355	7.52237282417515	112.127339449541	0.055365263003489	0.003065312347446	0.357490999564851	5.30473394495413	0.968147448198334	7.45834073119875E-155
Image346	0	4.40628051757813	315.825472845965	17.7714791969033	0.077585134624726	4.47752578595727	20.6607870230065	167.233409610984	0.24471302572544	0.0598844649597	0.49773572651701	5.48779557589626	0.939417465954009	7.45834073119875E-155
Image347	0	4.59490966796875	459.371857629619	21.4329619425225	0.123085797700452	4.97359816552332	25.1521424137461	332.817411764706	0.312611015574985	0.097725647058824	0.572757658089471	5.37788235294118	0.938207601148716	7.45834073119875E-155
Image348	0	7.337890625	631.10670424148	25.1218371987695	0.284964649195141	3.78119284724997	14.7804243777857	139.548039215686	0.492691013549828	0.242744434832756	0.695642838913668	3.1078431372549	0.971747352484568	7.45834073119875E-155
Image349	0	9.94432067871094	631.304273746229	25.1257691175062	0.073314519446497	2.93767545214937	8.93386327105296	162.232967032967	0.237485006246101	0.056399128191711	0.520347576634838	4.52362637362637	0.938266433218917	7.45834073119875E-155
Image350	0	6.30258178710938	554.677571668324	23.5515938243747	0.08905213564458	4.12064841650928	17.2864527464838	102.127403062887	0.262903090014911	0.069118034739389	0.531683976541313	4.12968393613555	0.976811159330634	7.45834073119875E-155
Image351	1	3.48211669921875	408.177738048657	20.2034090699727	0.001518837304757	6.43699592008074	43.532837898333	261.011408730159	0.032468299679287	0.001054190484064	0.254377669969333	8.21378968253968	0.913958010374734	7.45834073119875E-155
Image352	0	11.4043579101563	602.965041254903	24.5553464902229	0.109686402812392	2.59863364701134	7.05780270128215	88.8387464387464	0.293928228180114	0.086393803321101	0.550317875559744	3.89870212092434	0.963315864176025	7.45834073119875E-155
Image353	0	6.53291320800781	373.911209876875	19.3367838555659	0.112927247166855	3.48934943374317	12.5746060330198	126.990207373272	0.298481018506437	0.08909091840864	0.54957915816634	4.76017665130568	0.9451193007939	7.45834073119875E-155
Image354	0	3.42784118652344	171.00261074388	13.0767966545282	0.105471075088764	4.1821334207449	17.8456257038933	40.271679197995	0.28744707517574	0.082625821027087	0.578029315450574	2.72046783625731	0.971602204569862	7.45834073119875E-155
Image355	0	4.41142272949219	216.058027206712	14.6989124497941	0.255369565071926	3.67853655342705	13.8886133931677	35.783917607447	0.463566263304011	0.214893680473644	0.69775100867609	2.07605466428996	0.978059594208444	7.45834073119875E-155
Image356	0	7.8597412109375	336.920568446877	18.3553961669825	0.127961633958809	2.80493638657379	8.2993164965484	50.0280341880342	0.319217737694404	0.101899964058733	0.589542731720483	2.86222222222222	0.967116314664024	7.45834073119875E-155
Image357	0	9.48182678222656	366.719792041763	19.1499292959991	0.098292759305035	2.4851128406096	6.57958592195381	44.7090800477897	0.277219828001436	0.076850833037146	0.566303457690538	2.82544802867383	0.966690151177818	7.45834073119875E-155
Image358	1	4.68440246582031	768.128496658084	27.7151311860161	0.00691078798584	6.59235701131079	45.7806101561699	264.97605083089	0.069896745352684	0.004885555010898	0.368186813715011	7.42864125122189	0.966718497192785	7.45834073119875E-155
Image359	0	4.60176086425781	249.948600379172	15.8097628185616	0.126662301169393	3.79776940191624	14.6952680470052	38.8959568733154	0.316208667618213	0.099987921476886	0.637866376363826	2.30188679245283	0.978590128293442	7.45834073119875E-155
Image360	0	6.5858154296875	352.621810600349	18.7782270355949	0.265848799854011	3.26630903364934	11.4236285302942	56.8759092854087	0.473772016603202	0.224459923716264	0.706130615199236	2.28341178148624	0.973230699628216	7.45834073119875E-155
Image361	0	9.05885314941406	393.301910351994	19.8318408210633	0.149293534558249	2.65913669530715	7.5169088758531	45.6522788666015	0.34671473418962	0.120211106904179	0.60957502916036	2.57945858957411	0.973230552659894	7.45834073119875E-155
Image362	0	13.5060577392578	509.2544245483	22.5666662258363	0.10198232344096	2.15188378614433	5.17373097052715	50.3977905435263	0.282804844523417	0.079978580085914	0.559607361312534	2.9976137870084	0.969187421545006	7.45834073119875E-155
Image363	1	1.30589294433594	130.995033412551	11.445306173823	0.003206200911078	9.81331973702424	104.146181173232	143.045606229144	0.047245296065841	0.002232118000349	0.246312233193744	7.27252502780868	0.929569643906866	7.45834073119875E-155
Image364	0	1.25370788574219	49.6542915013935	7.04658012807585	0.29889147455771	6.83536597160504	51.809915261096	82.9259685462217	0.50582537477476	0.255859309766026	0.658551894314416	3.26850786344457	0.899778593365929	7.45834073119875E-155
Image365	0	3.658447265625	212.693286573893	14.5840079050271	0.090066048668364	5.01870169879445	29.3861620161223	104.161403508772	0.265014679788108	0.070232780503193	0.50527692721741	4.31044277360067	0.948115189161375	7.45834073119875E-155
Image366	0	16.8234252929688	1023.40478390329	31.9906983966166	0.117217311308148	2.3463544809714	5.89153743681868	105.913406364111	0.304715036495463	0.092851253466431	0.557200293592589	3.84632237871675	0.971234608329556	7.45834073119875E-155
Image367	1	0.52154541015625	76.1624871619595	8.72711218914708	0.039544740466626	17.380474476027	311.537944837155	1191.76	0.171449821587291	0.029395041322314	0.284371471421871	16.4945454545455	0.842092484749627	7.45834073119875E-155
Image368	0	5.46133422851563	496.485407248535	22.2819525008141	0.133305080986671	4.41987232355267	19.910819121237	212.896774193548	0.326264951758391	0.106448818745905	0.595623759000038	4.60537634408602	0.955411439956948	7.45834073119875E-155
Image369	0	10.5756378173828	861.357446303414	29.3488917389297	0.116411988045459	3.15566369127488	10.2102908464361	263.094703049759	0.303534360777259	0.092133108172459	0.560764417743484	5.48106883202719	0.943262646005868	7.45834073119875E-155
Image370	0	3.00888061523437	230.640269394774	15.1868452746044	0.161093517963212	5.44356113378093	30.4196891439513	298.336178283547	0.361368097571915	0.130586901942745	0.583159683449084	6.11948790896159	0.910682908800222	7.45834073119875E-155
Image371	0	11.3418121337891	601.528729053525	24.5260826275524	0.10396944754291	2.72505842124408	7.90222111378759	65.954664528201	0.285812284366588	0.081688661894847	0.578536797388839	3.36188184977279	0.974639254019185	7.45834073119875E-155
Image372	0	14.5115356445313	708.867694561025	26.6245693779453	0.105530479429419	2.28498976327859	5.60124692100642	46.6605256812153	0.288059922064656	0.082978518699896	0.567689887024535	3.10962141306969	0.981424001837276	7.45834073119875E-155
Image373	1	7.98654174804688	711.114583094185	26.6667317662698	0.00293225176429	3.94478401363603	16.5362971442082	78.4522032693674	0.045245192231472	0.002047127420063	0.373262617614201	4.79868514570007	0.966101168474129	7.45834073119875E-155
Image374	0	8.927734375	708.568657253869	26.6189529706536	0.22687502873952	3.34531428962216	11.5195774645056	145.445819651427	0.434907824072337	0.189144815439335	0.643960275578185	3.51536583312284	0.968134904122925	7.45834073119875E-155
Image375	0	13.5244445800781	907.362424121785	30.1224571395128	0.133030056483743	2.67910555756707	7.58576338702327	110.872119815668	0.326132657398255	0.106362510221648	0.560241888085409	3.9668458781362	0.971393590134029	7.45834073119875E-155
Image376	1	7.56465148925781	957.229367537627	30.9391235741678	0.014886125216737	4.51027197544894	20.9679904686241	167.65311587147	0.103900189128823	0.010795249301005	0.351370287404727	5.5294547224927	0.968557794094088	7.45834073119875E-155
Image377	1	6.98902893066406	868.876916937015	29.4767182185706	0.059178278935318	4.58528487667054	21.5978621095633	319.054490879705	0.212419689183813	0.045122124352948	0.458260618693946	5.47056107134611	0.954502137107685	7.45834073119875E-155
Image378	1	5.79251098632813	663.471771439736	25.757945792313	0.042686386381565	4.85378037947453	24.4197477301888	180.521946060286	0.179045454666145	0.032057274836607	0.438261618573514	4.51507139079852	0.966067941604624	7.45834073119875E-155
Image379	0	4.22407531738281	221.918042830388	14.8969138693351	0.16631776677183	3.97545554676769	16.3402094838109	95.4567687747036	0.367469089396051	0.135033531661563	0.596035334621885	3.6951581027668	0.946852621141882	7.45834073119875E-155
Image380	0	9.11381530761719	847.60173482192	29.1136005128517	0.286923143075702	3.52153408711274	12.7509772474831	145.204053109713	0.494493379635777	0.244523702503613	0.701512592143002	3.34014675052411	0.975777627121591	7.45834073119875E-155
Image381	1	8.92747497558594	769.712252652549	27.7436885192389	0.002002186143989	3.90780243537807	16.2772253928801	159.916260954236	0.037301747713208	0.00139142038246	0.335105485037852	6.89497843928224	0.956281368494789	7.45834073119875E-155
Image382	1	2.30703735351562	314.813378019951	17.7429810916867	0.002670290813646	8.00802075560527	65.3880582108674	153.425189393939	0.043068906406314	0.001854930699036	0.250550457521653	6.54829545454545	0.838868271677104	7.45834073119875E-155
Image383	0	17.5224456787109	1183.00105467307	34.394782375719	0.07858342873501	2.38276247967456	5.92458040278873	173.7989300867	0.246249906391716	0.060639016397929	0.519742209068572	4.95037815901125	0.95534834138601	7.45834073119875E-155
Image384	0	11.8907928466797	862.878564494646	29.3747947140852	0.093906601779711	2.89923567104526	8.68415217779317	218.089517854204	0.270786372329373	0.073325259439302	0.510751170867305	6.0870495310186	0.943319027139418	7.45834073119875E-155
Image385	0	4.30062866210938	306.196098843919	17.4984598992003	0.115203200962243	4.59655700577303	21.88525564518	188.77743902439	0.301986889084137	0.091196081178715	0.536972563727515	5.6659891598916	0.937564723881485	7.45834073119875E-155
Image386	0	5.04100036621094	369.346407565085	19.2183872259117	0.117297278981855	4.20093577924471	18.0760735413428	85.7549099172212	0.304665447072541	0.092821034639911	0.592610788904405	3.27641616620679	0.972662178107097	7.45834073119875E-155
Image387	0	6.93513488769531	480.798601598714	21.9271202304068	0.23840306964954	3.63176222180805	13.825891447752	81.3588499550764	0.446942287507746	0.199757408362656	0.647978839397438	2.99694519317161	0.975805538572231	7.45834073119875E-155
Image388	0	23.6413421630859	1493.16827180452	38.6415355777241	0.063066575701973	2.11628917189241	4.87768067515867	160.004740740741	0.219491451963714	0.04817649748514	0.530549827816027	4.17422222222222	0.960641885393415	7.45834073119875E-155
Image389	0	6.44479370117188	504.988431238322	22.4719476512011	0.09922626019263	4.04928062951771	17.3608100133213	320.634429400387	0.279117943753585	0.07790682652523	0.47672292141455	6.69577231279359	0.914601484264733	7.45834073119875E-155
Image390	0	2.76980590820312	163.477082318574	12.7858156688799	0.117319321775741	5.4067428710484	31.3137746605138	75.290101010101	0.304965972634408	0.093004244464851	0.548049005289488	3.72484848484848	0.962910797275664	7.45834073119875E-155
Image391	0	4.47819519042969	268.916678780631	16.3986791779287	0.109261879681619	4.10957635132716	17.3427178205862	49.9474153297683	0.293220794067122	0.085978434073354	0.552333624153637	3.28966131907308	0.977036919366069	7.45834073119875E-155
Image392	0	6.02571105957031	341.053260508934	18.467627365445	0.205358082575899	3.59869940951335	13.6798847358524	68.0212913276787	0.412102028255915	0.169828081692639	0.607499766981069	3.35831746581271	0.970207126648368	7.45834073119875E-155
Image393	1	10.6023712158203	748.816039337221	27.3645032722544	0.001508045439535	3.21232877775557	11.0140052985868	85.9921165790731	0.032353050919992	0.001046719903832	0.312454394449305	5.51815575728619	0.936995679056837	7.45834073119875E-155
Image394	0	8.89088439941406	483.133995956738	21.9803092780047	0.111178351233414	2.92887276385524	8.92569744121129	85.6858129315756	0.296138034217695	0.087697735310321	0.544094614754011	4.06811048336472	0.961995116265615	7.45834073119875E-155
Image395	0	3.81027221679687	218.101798797729	14.7682700001635	0.171055991092318	4.50467185421847	21.4875400558659	118.986822028021	0.373381156500544	0.139413488029684	0.553723959114165	4.85670689416008	0.942360547489656	7.45834073119875E-155
Image396	0	8.93153381347656	744.749056825928	27.2900908174731	0.110433805091987	3.43624944271833	12.1433119403191	136.304526748971	0.295117602694433	0.087094399420109	0.584402791272898	3.92729766803841	0.969258777273506	7.45834073119875E-155
Image397	0	11.5057373046875	901.676884889021	30.0279350753431	0.209597150317791	2.9608077719676	9.09751790907123	130.76990376203	0.416570182154459	0.173530716660199	0.659873629590099	3.1350247885681	0.972955018891911	7.45834073119875E-155
Image398	0	18.6915588378906	1233.05526906313	35.1148867157952	0.097613918263044	2.3105643745534	5.69840148856756	152.236992945326	0.276467689566286	0.07643438337412	0.536484900855615	4.40586419753087	0.963187794202882	7.45834073119875E-155
Image399	0	20.7528533935547	1347.18536365237	36.7040238073753	0.099660830890158	2.21669906812223	5.31860650590464	127.481071463873	0.279609408350777	0.078181421238271	0.533316474293252	4.39774636750025	0.971049149699914	7.45834073119875E-155
Image400	1	15.1190490722656	2257.47102327227	47.5128511381107	0.003359143759205	3.68883255136112	14.2825752246786	115.734710474951	0.048549718265275	0.002357075143638	0.353810485878933	5.81929082628497	0.981158618443527	7.45834073119875E-155
Image401	1	12.1223449707031	1851.19113195461	43.0254707348404	0.004081169904228	4.05465005106151	17.1633698403133	169.621995192308	0.053624383230535	0.002875574476855	0.320767978959936	6.73297275641026	0.972006783502265	7.45834073119875E-155
Image402	0	4.58131408691406	310.476371877868	17.6203397208416	0.103257667050678	4.16517965728305	17.591812030503	78.92573824917	0.283886175780503	0.080591360799279	0.610310615168896	2.74751004717805	0.968744181207321	7.45834073119875E-155
Image403	0	3.11737060546875	141.644597100275	11.9014535708995	0.121691034502747	4.11402151838949	17.1876900524232	81.7195121951219	0.309411190438521	0.095735284768583	0.650118536996153	2.6859756097561	0.929645802349045	7.45834073119875E-155
Image404	0	6.63388061523438	489.676417634173	22.1286334334991	0.133096308619745	3.68434985805143	13.8135621993167	111.975791199092	0.325747526011297	0.106111450702481	0.600801332395582	3.46286722985752	0.967528856304633	7.45834073119875E-155
Image405	0	17.3551940917969	915.45946828452	30.2565607477869	0.061756071025384	2.15899232945037	4.88189346376033	145.605777777778	0.216358823328513	0.046811140432099	0.545840855421867	4.24811111111111	0.940805824313142	7.45834073119875E-155
Image406	0	7.46784973144531	457.69737545148	21.3938630324558	0.105228152857146	3.32370941879228	11.422950176881	161.098758131283	0.287651187808246	0.082743205847495	0.529337039508306	5.36960378474276	0.93773473129838	7.45834073119875E-155
Image407	0	1.53770446777344	100.150601913234	10.0075272626775	0.202601552943045	7.38042557959295	56.9903919734997	249.677045177045	0.409108981410241	0.167370158670525	0.577842967638149	6.21428571428571	0.891389953703139	7.45834073119875E-155
Image408	0	8.17742919921875	700.625633518974	26.4693338321722	0.136748315050098	3.60882981931021	13.3285656676608	157.876256950195	0.330859721916957	0.109468155586966	0.575591124920671	4.16727788950668	0.966858328671354	7.45834073119875E-155
Image409	1	9.98822021484375	1182.46464409144	34.3869836433997	0.013751586478421	3.87313928405623	15.5916718039435	207.207481112954	0.099642463766655	0.009928620585489	0.386308999033092	5.44481297217615	0.952619634243275	7.45834073119875E-155
Image410	1	8.93113708496094	1306.06034241473	36.1394568638591	0.027810740053123	4.44315068884082	20.221256689761	183.576923076923	0.143073743112085	0.020470095968103	0.433794443150992	5.03707136237257	0.977089729944774	7.45834073119875E-155
Image411	1	5.59295654296875	795.208936808078	28.1994492288072	0.027159718543685	5.42151624252086	30.2167823355134	155.619014084507	0.14150571293168	0.020023866792303	0.387298918128521	5.07887323943662	0.977203501289802	7.45834073119875E-155
Image412	0	6.81600952148438	557.860214494592	23.6190646405524	0.105215506855372	3.77221476827936	14.4323566026032	187.830701754386	0.287360151506517	0.082575856673848	0.566838993646748	4.5672514619883	0.951169121155239	7.45834073119875E-155
Image413	0	5.80982971191406	455.801366689193	21.3495050689517	0.088004403842861	4.04272175870736	16.6625489536705	119.507657217335	0.261502295073201	0.068383450328552	0.515785131689345	4.38546757901597	0.96496095354492	7.45834073119875E-155
Image414	1	2.61592102050781	412.46449192688	20.309221844445	0.025390805499971	8.29137398842577	71.2094690321231	333.636222910217	0.136693748993536	0.018685181013908	0.33436515444401	8.78482972136223	0.960961418529727	7.45834073119875E-155
Image415	1	4.30455017089844	684.987330437983	26.1722626159448	0.007647349705267	6.59276502804498	45.0968062459005	169.201550387597	0.073788786199883	0.005444784968852	0.306512232840412	7.41240310077519	0.975907454045832	7.45834073119875E-155
Image416	0	19.7907562255859	919.86925594913	30.3293464477745	0.072560844405416	1.96762986168752	4.25018887776861	99.4755555555556	0.235995565147743	0.055693906769403	0.507274257496829	4.10989898989899	0.95943512050751	7.45834073119875E-155
Image417	0	17.0294952392578	885.510914503773	29.757535423885	0.097879226868403	2.16355124914798	5.03321688454634	98.6511814982403	0.276726695641291	0.076577664080548	0.529553109731462	4.05138260432378	0.964465534578296	7.45834073119875E-155
Image418	0	12.5035552978516	699.301726409532	26.4443136876254	0.109347672120906	2.55246115130189	6.84815554939323	107.536815447927	0.293526404677208	0.086157750242728	0.538000694462066	4.38999683444128	0.960163663664916	7.45834073119875E-155
Image419	0	7.9593505859375	487.336143548957	22.0756912360396	0.112543739655964	3.19200955513372	10.5356301704598	123.680875576037	0.298031209267083	0.0888226016972	0.539867695752805	4.732910906298	0.952117164315971	7.45834073119875E-155
Image420	0	1.96711730957031	138.81192692324	11.7818473476463	0.228436521345053	6.362059413646	41.4778713021166	189.873357228196	0.436463331569873	0.190500239805073	0.614404327503466	5.28195937873357	0.931307845994885	7.45834073119875E-155
Image421	0	7.23614501953125	748.502192959659	27.3587681184599	0.104927829069058	4.12315120372315	17.3404483270158	165.53462696554	0.287137907929207	0.082448178169962	0.590656327245164	4.21144195383071	0.972482733518092	7.45834073119875E-155
Image422	0	0.85791015625	32.1510953153956	5.67019358711814	0.227419621321931	7.43573648280149	58.4742986653473	41.3427141963727	0.43552491343006	0.189681950218261	0.632029291381871	2.57661038148843	0.945486339681912	7.45834073119875E-155
Image423	0	2.67404174804687	122.321613947306	11.0599102142515	0.09607461858019	4.58617852986661	21.541626929762	43.7676823638043	0.27326710296141	0.074674909560922	0.616178389002585	2.63564173591874	0.963460287303663	7.45834073119875E-155
Image424	0	3.61465454101562	154.70268375176	12.4379533586423	0.132534064337763	3.79952094856721	14.7092410619309	33.6545357238427	0.323543881599599	0.104680643320535	0.653019617264313	2.1027562215681	0.970367657773561	7.45834073119875E-155
Image425	0	5.73782348632813	222.095006074912	14.902852279846	0.205212208760095	3.04470270274623	9.77749098446248	39.5281796885765	0.411586236281022	0.169403229895977	0.676706624199406	2.18575168802535	0.966823273595208	7.45834073119875E-155
Image426	0	8.47491455078125	268.062697429578	16.3726203592943	0.066314207452319	2.36708892439469	5.8297313282912	26.5640831758034	0.223401876402575	0.049908398380191	0.630970529365958	1.9284183994959	0.967034008055066	7.45834073119875E-155
Image427	0	5.92869567871094	199.93101743757	14.1396965115086	0.080101109622776	2.78882501152236	7.988242842167	28.262627957711	0.246743913887922	0.06088255904073	0.633249018710084	2.01996979358953	0.963543713389367	7.45834073119875E-155
Image428	0	2.97337341308594	111.763176549915	10.5718104669879	0.125173653014252	3.91204293901961	15.6226044446377	42.1350649350649	0.314209596348722	0.098727670437627	0.645448076620436	2.42626262626263	0.950373618037039	7.45834073119875E-155
Image429	0	5.68763732910156	382.876905935116	19.5672406316045	0.130718509065524	3.75297373602326	14.2932137780307	90.5382078064871	0.322328188607691	0.103895461171115	0.619427276430195	2.83699835074217	0.967059657524838	7.45834073119875E-155
Image430	0	18.7254180908203	775.042168473649	27.8395791719927	0.05618955690157	1.93582365725594	4.09004685814908	86.1698513800425	0.206202433763711	0.042519443690078	0.514718441468692	3.62533315264038	0.954375165880745	7.45834073119875E-155
Image431	0	17.5000152587891	750.973868702777	27.4039024356528	0.062273658494931	1.99888885590842	4.30711786360649	78.8861694980324	0.217590731096287	0.047345726259017	0.528049086813705	3.38448987426816	0.95850341576555	7.45834073119875E-155
Image432	0	15.2949371337891	706.683701306772	26.5835231169003	0.056267557094831	2.16707724524253	4.93071872332087	86.9096730704415	0.206069160679439	0.042464498983128	0.527518988734122	3.49488821480733	0.952653738598608	7.45834073119875E-155
Image433	0	11.6287689208984	594.09699622512	24.3741050343417	0.074255372283252	2.52067285667782	6.59696502040677	111.14627805145	0.238862046435859	0.057055077227526	0.518795227991911	4.25588396278051	0.945590192802016	7.45834073119875E-155
Image434	0	6.69960021972656	370.493616377861	19.248210731854	0.090927582596815	3.36231315787913	11.730974570345	113.424426861432	0.266246642977829	0.070887274896963	0.504199984829652	4.92371677825117	0.944979283153842	7.45834073119875E-155
Image435	0	1.6331787109375	90.9903236464525	9.53888482195128	0.31119304861259	6.35172355094652	41.991414185008	132.16713747646	0.517166449052821	0.267461136025904	0.673172728825706	3.8243879472693	0.922117898811158	7.45834073119875E-155
Image436	0	6.24937438964844	440.621168342261	20.9909782607258	0.128984077552451	3.84267654919113	15.3267330832168	79.3194174757282	0.320637992527918	0.102808722252333	0.623596456190704	2.87621359223301	0.975454646431978	7.45834073119875E-155
Image437	1	7.52241516113281	1071.03364757061	32.7266504178263	0.005151293895278	4.77171039652009	23.463805067913	179.599537037037	0.060283178992593	0.003634061669453	0.330583643467041	6.26736111111111	0.960784487227907	7.45834073119875E-155
Image438	1	5.02305603027344	669.910487002938	25.8826290589449	0.002988497669478	5.59560101957098	32.4546214680349	154.202922077922	0.045687670385442	0.002087363225249	0.336594633644863	5.33522727272727	0.951122709964212	7.45834073119875E-155
Image439	0	13.2601013183594	889.06640786318	29.8172166350781	0.076876414553999	2.69331893519667	7.57185537501765	226.827781926811	0.243479595880282	0.059282313610025	0.518502872878649	5.30843913368185	0.932613516537924	7.45834073119875E-155
Image440	0	1.27955627441406	27.3488355248646	5.22961141241533	0.109727977839922	4.52493274039755	21.0128655458837	7.01045166106756	0.29044992584763	0.084361159424894	0.705866439629783	1.13064576334453	0.972607980385022	7.45834073119875E-155
Image441	0	1.66639709472656	35.7616844496615	5.9801073944923	0.290222670787116	4.01779664370891	16.5906047259274	5.35022091310751	0.495609001407534	0.245628282276173	0.810920845803123	0.745999018163967	0.98193355732879	7.45834073119875E-155
Image442	0	5.48896789550781	85.835766210421	9.26475937142574	0.088627898016541	2.12091935171044	4.7869595270549	8.30093947327892	0.258099244900872	0.0666152202184	0.711244605227003	1.11545767236511	0.965446824527571	7.45834073119875E-155
Image443	0	4.44427490234375	74.8992921556032	8.65443771458338	0.106097495847485	2.37030506679308	5.88069462866892	8.55060681041593	0.284735888518372	0.081074526210347	0.712079414977524	1.14881583598445	0.966429753202403	7.45834073119875E-155
Image444	0	3.04469299316406	56.689318035428	7.52923090597094	0.11981667876729	2.8881114162149	8.60901080194856	14.0198717948718	0.304890758181878	0.092958374424721	0.683497597576633	1.49615384615385	0.946101978624067	7.45834073119875E-155
Image445	0	1.44148254394531	28.3329000025025	5.32286576972429	0.117813074329332	4.22188835717988	18.535399806683	18.2114942528736	0.303928659616169	0.092372630136081	0.663222596030274	1.74396551724138	0.923853718488308	7.45834073119875E-155
Image446	0	7.46685791015625	494.599866837876	22.2396013192205	0.218716658946895	3.40855734437357	12.1033431043852	83.388725008194	0.42635253746572	0.181776486203458	0.644505990927938	3.08636512618814	0.973789992608272	7.45834073119875E-155
Image447	0	10.9400939941406	643.123545427694	25.3598806272367	0.142581686502846	2.82922279712138	8.47982841155473	66.7486769230769	0.338509252580841	0.11458851408284	0.578576464007908	3.26129230769231	0.977627572272458	7.45834073119875E-155
Image448	1	1.83779907226563	211.116866829065	14.5298612116243	0.002418691055151	8.75432763257835	81.5887517784665	176.645889792231	0.041005176780094	0.001681424522767	0.235311213854461	8.83378500451671	0.937873436653891	7.45834073119875E-155
Image449	0	11.6867523193359	1062.73509015015	32.5996179448495	0.212077121562055	3.10606918341051	9.88192360376904	249.818477553676	0.418891718834605	0.17547027210821	0.699778229701002	3.57368249837345	0.959737579814486	7.45834073119875E-155
Image450	0	17.5971984863281	1325.27310189382	36.4043005961359	0.11693950152818	2.45322146190664	6.29330370397818	247.785090909091	0.30410902846472	0.092482301193756	0.589684714565985	4.3609696969697	0.950960791156383	7.45834073119875E-155
Image451	0	5.76075744628906	401.141664745612	20.028521282052	0.263945508855878	3.94009527668565	16.2497394822047	39.0859066859067	0.472437193489654	0.22319690179238	0.698107352771288	2.11428571428571	0.987746576525242	7.45834073119875E-155
Image452	1	4.18247985839844	684.453639409299	26.1620648919251	0.001801575100041	6.72887550274876	46.7551778922838	305.253453453453	0.035369205680085	0.00125098071044	0.271400359469156	8.64204204204204	0.912714896393766	7.45834073119875E-155
Image453	1	2.78176879882812	459.773232130266	21.4423233846117	0.002409079909274	8.17080717114712	68.981682942992	99.9216589861751	0.040912732035812	0.001673851642634	0.270200141981869	6.48571428571429	0.960911788770108	7.45834073119875E-155
Image454	1	2.42015075683594	329.897537165355	18.1630817089324	0.003597782731623	8.18638020598837	71.07288712707	375.25641025641	0.05004648306834	0.00250465046751	0.349499909514166	6.712158808933	0.890213994223426	7.45834073119875E-155
Image455	0	8.67529296875	655.525518094597	25.603232571193	0.08834055050722	3.37707744948542	11.6860724102503	220.149208414661	0.261936218962428	0.068610582804333	0.538892376076236	5.87725005421817	0.940539066507746	7.45834073119875E-155
Image456	1	6.77461242675781	893.16764769361	29.8859105214081	0.024251076256835	4.81040318235287	23.8222120295323	172.738736263736	0.133475211818629	0.017815632170028	0.395551601644893	5.68214285714286	0.971414894784484	7.45834073119875E-155
Image457	0	5.09683227539063	417.410573192779	20.430628311258	0.110658699199262	4.3609779195826	19.4005474038624	144.427191543649	0.295384427185864	0.087251959823921	0.556322308216418	4.43083652269	0.961463763422908	7.45834073119875E-155
Image458	0	8.4046630859375	556.215888832153	23.5842296637425	0.184700332565573	3.18288873248595	10.5099478994428	132.696413394527	0.389008035760221	0.151327251886025	0.621520187698583	3.75369709331973	0.959099499578421	7.45834073119875E-155
Image459	1	3.28933715820312	363.324788273989	19.0610804592497	0.011463470493243	6.53935399505141	46.5006393374249	180.195316159251	0.090613254353552	0.008210761864542	0.375302240996365	6.50632318501171	0.951013532077489	7.45834073119875E-155
Image460	0	4.19503784179688	341.35190863679	18.475711316125	0.13418138714695	4.7702242177476	23.329304534177	137.639162561576	0.327439821032291	0.107216836397659	0.632572105402397	3.50697865353038	0.963060652556363	7.45834073119875E-155
Image461	0	5.90263366699219	485.753918095565	22.0398257274318	0.092061029579138	4.17376267383632	18.0739524111221	125.378785425101	0.267820053723666	0.071727581176548	0.623187454011496	3.25279352226721	0.967606757474558	7.45834073119875E-155
Image462	0	7.89404296875	580.250056283956	24.0883801091721	0.188091954364999	3.44733862578416	12.3042686122162	115.083206397563	0.39278977998298	0.154283811259078	0.664967111518586	3.08853769992384	0.969860250721414	7.45834073119875E-155
Image463	0	15.9225311279297	1010.34921515102	31.7859908631306	0.08102800448545	2.48274751045138	6.57314911005784	141.563598632813	0.25032002484754	0.062660114839673	0.567993520092156	3.7490234375	0.959729829649057	7.45834073119875E-155
Image464	1	21.9052886962891	1496.60481815361	38.6859770220892	0.04660970609524	2.28117730872824	5.62152114716453	192.380511108553	0.187044181078091	0.034985525675174	0.550494443471482	4.01847588350409	0.950777760830594	7.45834073119875E-155
Image465	1	5.35256958007813	638.528583654957	25.2691231279393	0.050680728543878	5.0126129629456	25.5306351412214	245.979117647059	0.195680650435901	0.038290916955017	0.471034944556941	5.01617647058824	0.956989759924119	7.45834073119875E-155
Image466	1	3.14698791503906	234.315328412084	15.3073619024339	0.022871542260171	5.27679091655382	28.8798294818281	76.3818910791848	0.129191149077076	0.016690352999855	0.460995420498404	3.70564650851988	0.956986433415634	7.45834073119875E-155
Image467	0	3.744140625	261.319426288537	16.165377393941	0.107503101333383	4.7853113994142	23.4246145855494	75.458089668616	0.290516005306107	0.084399549339018	0.558096267723036	3.7953216374269	0.972944594649825	7.45834073119875E-155
Image468	0	4.24848937988281	252.554104334416	15.891950929147	0.117814952961073	4.15560369117623	17.6889828571149	58.9899984613017	0.305075423019218	0.093071013730355	0.572683366298911	3.35805508539775	0.972098918799619	7.45834073119875E-155
Image469	0	5.54676818847656	311.899231548936	17.6606690572281	0.238776253224675	3.71782196654208	14.5780319774355	56.2423130677848	0.447316822196234	0.200092339419737	0.637218334410589	2.99440950384347	0.974399163659206	7.45834073119875E-155
Image470	0	14.3555908203125	630.697584176931	25.1136931608422	0.058973243375921	2.23155310989671	5.32613712614792	75.2577789845235	0.211577393307418	0.044764993358762	0.50246242035212	3.85663860982894	0.957889180170548	7.45834073119875E-155
Image471	0	4.65492248535156	287.950382407168	16.9691008131594	0.119566581147023	4.51007070158725	23.1562458257521	106.551046782114	0.30802956541778	0.094882213171466	0.557792203376877	3.97777203411734	0.956674130520033	7.45834073119875E-155
Image472	0	5.41387939453125	317.553054881804	17.8200183749009	0.126173455967957	3.799221035843	14.9994894943133	42.2028388278388	0.317007368800714	0.100493671873952	0.5707165139939	2.99748168498169	0.981537250025132	7.45834073119875E-155
Image473	0	9.08932495117188	491.024908304241	22.1590818470496	0.147211037482205	2.98480201630295	9.46600357157202	55.9165065949545	0.34436676212597	0.118588466857124	0.589106725245027	3.10820847739787	0.977005334440544	7.45834073119875E-155
Image474	0	12.2775268554688	595.742655569446	24.4078400430977	0.114906397783472	2.49534963332179	6.70434639303795	61.708166969147	0.301611448553848	0.090969465898751	0.550274211276015	3.58838475499093	0.97332011171416	7.45834073119875E-155
Image475	0	14.7628936767578	635.387502609303	25.2068939500547	0.061039896631555	2.26429523674924	5.65254087983724	68.0807379488197	0.215841727236379	0.046587651216384	0.481567791243743	4.1856774449514	0.964544480649474	7.45834073119875E-155
Image476	0	14.7822113037109	582.682245814991	24.1388120216176	0.035854670798758	2.15593697560856	4.94116855581631	60.441504460665	0.163044135425966	0.026583390096801	0.491638276385312	3.58404298459043	0.960021617537584	7.45834073119875E-155
Image477	1	1.17108154296875	108.572655579345	10.4198203237554	0.003218705302374	9.3054825009474	88.9690495376106	38.014888337469	0.047284960298163	0.002235867470399	0.284692232253164	4.40694789081886	0.938079231596598	7.45834073119875E-155
Image478	0	8.01202392578125	567.86337500827	23.8298840745873	0.250856353941656	3.41052887251556	12.1220566205635	78.1038961038961	0.459493962761874	0.21113470181461	0.667430842504966	2.8061115355233	0.978448235491556	7.45834073119875E-155
Image479	1	12.3718872070313	1030.64926325799	32.1037266257049	0.001870048092493	3.21558878101884	10.8134758156833	176.105691056911	0.036048955479404	0.001299527191156	0.364942995577704	6.03821138211382	0.956676864444261	7.45834073119875E-155
Image480	1	12.0328521728516	1003.87856579574	31.6840427628126	0.002657984168931	3.28242348908119	11.3895274388395	184.204405737705	0.043043702265135	0.00185276030469	0.358758199723204	6.34252049180328	0.95555877399464	7.45834073119875E-155
Image481	1	9.73666381835938	821.266567669345	28.6577488241722	0.002739530788863	3.51005848811203	12.9974349571303	149.093227424749	0.043696902407926	0.001909419280048	0.367675531229764	5.78051839464883	0.943687721716325	7.45834073119875E-155
Image482	1	22.4976959228516	1749.40583156169	41.8258990526408	0.030732185592422	2.3951244025271	6.07935716277077	188.978448275862	0.150895223869691	0.022769368586684	0.469142349095741	5.24835192697769	0.957807942393046	7.45834073119875E-155
Image483	1	16.4505920410156	1370.53461475583	37.0207322287907	0.042775047122922	2.76022036850695	7.99766697341339	249.60472	0.179183981426912	0.0321068992	0.492869572244471	5.62936	0.946388854666955	7.45834073119875E-155
Image484	1	10.4761962890625	953.17028643857	30.8734560170799	0.070572200788931	3.45124067418643	12.5581894634781	306.294909502262	0.232993094157364	0.054285781925022	0.497241790319383	6.60350678733032	0.940155384900751	7.45834073119875E-155
Image485	0	8.57221984863281	323.49087446505	17.9858520639154	0.077344746440155	2.48166689829215	6.3595999585018	44.6163052661222	0.243253928063645	0.059172473518393	0.59718681022191	2.2696423542664	0.958079317286872	7.45834073119875E-155
Image486	0	5.13748168945313	215.096243990454	14.6661598242503	0.086018753089045	3.19164976952063	10.3817401056426	53.5863373386738	0.257456811702161	0.066284009891842	0.590297388063479	2.52759234534935	0.948801388416757	7.45834073119875E-155
Image487	0	0.854660034179688	38.6028975386113	6.21312301009817	0.189241531674144	7.56341065486765	58.259537421975	111.709692671395	0.39363256843191	0.154946598930302	0.644802010697303	3.71063829787234	0.896439615502052	7.45834073119875E-155
Image488	0	3.56208801269531	157.468982205103	12.5486645586334	0.096094296102944	3.95075637511852	15.9881161915684	27.6602857142857	0.273543527111299	0.07482606122449	0.570888216905678	2.50942857142857	0.976433882745071	7.45834073119875E-155
Image489	0	4.19206237792969	152.958697843374	12.3676472234364	0.21737781969859	3.45827482457704	12.5889598265791	25.1376623376623	0.424824918453933	0.180476211339391	0.651126184616282	2.06412337662338	0.97411803451027	7.45834073119875E-155
Image490	0	7.6468505859375	254.218013021477	15.9442156602787	0.131488504171946	2.5528634090289	6.96436158474136	32.549962692992	0.323758418955579	0.104819513844616	0.597646265054217	2.48946794467084	0.968081106705366	7.45834073119875E-155
Image491	0	9.32232666015625	286.644163284912	16.9305689002145	0.106474897835808	2.29368844515671	5.73231105782263	35.0700929907009	0.289211446024297	0.083643260511465	0.573986310404165	2.63053694630537	0.964080279244262	7.45834073119875E-155
Image492	0	10.9969329833984	304.065470017975	17.4374731546166	0.097489182930629	2.05023524230521	4.71516394466242	36.473101539526	0.275930366838014	0.076137567343361	0.56587506028496	2.61797266908839	0.959838897950844	7.45834073119875E-155
Image493	0	11.8981170654297	314.98704317467	17.7478743283434	0.064291078886001	1.97623098684726	4.33891738925439	32.1964285714286	0.221115801810944	0.048892197810497	0.54305845194556	2.58806022408964	0.960571292625596	7.45834073119875E-155
Image494	1	5.68794250488281	555.932898821903	23.5782293402601	0.002495184246934	4.85711994072768	24.8166539245932	57.9875	0.041633637818486	0.001733359798001	0.347850915697961	4.47168367346939	0.979533524682635	7.45834073119875E-155
Image495	1	3.60986328125	362.870479733232	19.0491595545114	0.0024789781402	5.88373628638802	36.1591523729701	139.548359966358	0.041515712262796	0.001723554364687	0.284835991363725	7.3986543313709	0.929859552195448	7.45834073119875E-155
Image496	0	8.18534851074219	570.753102580923	23.8904395644141	0.215591089001044	3.24414632377356	10.7828427251114	114.678101178101	0.422586987725163	0.178579762194627	0.667638008891321	3.00363825363825	0.967677731804053	7.45834073119875E-155
Image497	0	14.5678405761719	869.834789243	29.4929616899185	0.108702774851387	2.39852733491816	5.99388116389206	136.897191697192	0.292099546892275	0.085322145294673	0.592952630819119	3.55763125763126	0.956327466795718	7.45834073119875E-155
Image498	0	16.0165710449219	933.486964386823	30.5530189079054	0.096952111269251	2.30128618576858	5.55895417645036	132.513212316176	0.27480558247009	0.075518108156726	0.583904927336107	3.55572150735294	0.957297911531556	7.45834073119875E-155
Image499	0	10.7315673828125	809.92334225274	28.4591521703079	0.075581094124102	3.02144254411238	9.30353626276418	196.980100980101	0.240757758416086	0.057964298237539	0.534090087669925	5.07395307395307	0.944819874247709	7.45834073119875E-155
Image500	0	4.43325805664063	374.945654319347	19.3635134807541	0.184528875991612	4.752341805111	23.1088686426555	293.505525846702	0.388718294511036	0.151101912487569	0.603342720431307	6.03885918003565	0.931334769147356	7.45834073119875E-155
Image501	0	2.87971496582031	94.1088299026349	9.70097056498137	0.126664067572357	3.82514801688439	15.0598348255196	18.1789940828402	0.316705488833447	0.100302366657233	0.625375994573001	1.89028599605523	0.973627582897161	7.45834073119875E-155
Image502	0	4.67634582519531	155.293757594897	12.461691602463	0.209589698490553	3.15843723090243	10.7719790342089	29.4754098360656	0.416224090546392	0.173242493551171	0.680221560426043	1.98164494885806	0.965787493115299	7.45834073119875E-155
Image503	0	8.48539733886719	224.792089651028	14.9930680533048	0.072042492428841	2.24681005935562	5.37320314036788	25.4924278654551	0.234250495203363	0.054873294503021	0.59719024028176	2.17333545884478	0.962348027594158	7.45834073119875E-155
Image504	0	6.10711669921875	171.606721070355	13.0998748494157	0.0889405582341	2.6312682344469	7.2480794770663	25.4973502914679	0.262081507587543	0.06868671661936	0.599547102362435	2.26642819289878	0.96116389700819	7.45834073119875E-155
Image505	0	3.76383972167969	113.006291847176	10.6304417522122	0.105490090768976	3.3698532934198	11.8891861668855	31.3700607902736	0.287374074880635	0.082583858913501	0.593350941753132	2.58776595744681	0.950451964630053	7.45834073119875E-155
Image506	0	0.704849243164063	14.4011130395701	3.79487984520856	0.277266345324425	6.32458520184871	44.4918869164229	20.5320616883117	0.485111530880385	0.23533319739311	0.683019686401948	1.90503246753247	0.911774641985492	7.45834073119875E-155
Image507	0	5.58999633789063	366.05077984019	19.1324535760626	0.286434814416257	3.76367810491558	14.5865816339256	101.144509803922	0.493902940241385	0.243940114379085	0.734505398624946	2.41725490196078	0.96468212063002	7.45834073119875E-155
Image508	1	20.0865936279297	1229.68128037567	35.0668116653863	0.023609767590606	2.39855623666776	6.35784803536029	95.7438622414185	0.131646009244632	0.017330671750038	0.421707284824205	4.89503296203683	0.970216647153874	7.45834073119875E-155
Image509	1	6.38874816894531	646.935781585179	25.4349323094279	0.004921666221363	4.50563840305637	21.314249680409	77.9349198640117	0.058990487433653	0.00347987760766	0.340586541594406	4.87372510927635	0.971274507116298	7.45834073119875E-155
Image510	0	4.75326538085938	349.662272062682	18.6992585966044	0.096269586156692	4.34734361857471	19.5204009203307	237.01290893015	0.27441594248607	0.075304109490518	0.502227654241707	5.71883289124668	0.921960301771115	7.45834073119875E-155
Image511	0	4.95133972167969	223.36845601736	14.9455162512829	0.249732127450016	3.41406312776281	12.1138114112534	46.4623461853979	0.45794875097883	0.20971705852307	0.714651230715321	2.09778506972929	0.96822599845418	7.45834073119875E-155
Image512	0	4.77906799316406	176.192318294483	13.2737454508697	0.125837267113141	3.17611539814919	10.37041977098	57.276268115942	0.313706012750274	0.098411462435675	0.665846925510585	2.56105072463768	0.941455028786694	7.45834073119875E-155
Image513	0	1.56532287597656	64.5590983466564	8.03486766204998	0.229922360282409	5.46857838538777	30.3196708300086	71.0356989247312	0.436621718063743	0.190638524684935	0.711958834552573	2.77075268817204	0.927478548077726	7.45834073119875E-155
Image514	0	7.1434326171875	510.37417659914	22.5914624714546	0.315792849682911	3.53201251372126	12.9087164076065	58.4326801517067	0.521263229639935	0.271715354574656	0.706605023069378	2.31384323640961	0.983319662337835	7.45834073119875E-155
Image515	0	11.4608764648438	680.307910798139	26.0827128726699	0.198079413833166	2.68525828004277	7.66420333289488	94.4862061103511	0.404024365868002	0.163235688215042	0.623895794310249	3.3390332877337	0.969664849772355	7.45834073119875E-155
Image516	0	15.5069427490234	789.842278956211	28.1041327736013	0.115255622247711	2.23270894147714	5.38020665467037	82.6845238095238	0.301965429479387	0.091183120600671	0.540385522461856	3.85218253968254	0.969323435261074	7.45834073119875E-155
Image517	1	14.2320861816406	988.991474589739	31.4482348406034	0.011773227782813	3.2185848271214	12.1673078158117	85.6690272690273	0.091741268298472	0.008416460309012	0.386329388861693	4.86186406186406	0.971375190390311	7.45834073119875E-155
Image518	1	0.266128540039062	28.679026072057	5.35528020481254	0.006599336642465	21.8965177669692	509.897975062332	384.043209876543	0.067760797531173	0.004591525682061	0.105489790279749	15.5740740740741	0.830383313839034	7.45834073119875E-155
Image519	0	1.94021606445313	98.886692362469	9.94417881790493	0.246175088114675	5.89725669748294	37.302724426163	92.8347107438016	0.454850243912656	0.206888744387403	0.628437178229291	3.78158205430933	0.937481611516643	7.45834073119875E-155
Image520	0	7.6129150390625	759.246907476054	27.5544353503398	0.182286164742569	3.96895937105011	16.0794357608609	145.117352320675	0.386135759778394	0.149100824979637	0.625518983319229	3.6579641350211	0.977155670380031	7.45834073119875E-155
Image521	1	10.7916564941406	1433.43742784443	37.8607636986423	0.007917358525243	3.92756895659453	15.8772990027951	128.970955165692	0.075147652587683	0.005647169689439	0.359184655973082	4.96432748538012	0.973334269513681	7.45834073119875E-155
Image522	1	4.44461059570313	635.443439065478	25.2080034724188	0.0194946790578	6.06119182147491	38.0096176824272	269.058717253839	0.119134642795493	0.01419306311401	0.40202295519197	6.06594399277326	0.954331629105096	7.45834073119875E-155
Image523	1	1.99176025390625	255.589604433005	15.9871699944989	0.04260310052588	8.30387949465275	70.251141624614	475.483043837883	0.178479981553679	0.031855103815402	0.432095427488719	7.33746898263027	0.916720514855666	7.45834073119875E-155
Image524	0	7.36604309082031	675.287498443782	25.9862944346396	0.149203183134118	3.96212969421907	16.0712166205693	128.926463354648	0.346793313361795	0.120265602192452	0.586287829644604	4.01918347270044	0.976455701456436	7.45834073119875E-155
Image525	1	3.92056274414062	447.559713356765	21.1556071375124	0.028533772873973	5.94107517223044	36.8618256418666	342.320705176294	0.145267866999792	0.021102753182669	0.369334491828986	7.62828207051763	0.935220600641337	7.45834073119875E-155
Image526	0	7.05622863769531	391.511819082323	19.7866576025948	0.212245135937846	3.14313699940468	10.1996526784266	91.3022121014964	0.41903205283183	0.175587861300457	0.678879257510599	2.73828887443071	0.960399088214317	7.45834073119875E-155
Image527	0	10.9867248535156	513.338690232612	22.6569788416861	0.117157843459502	2.4566127335782	6.35054673024083	89.0758787878788	0.304348007756792	0.092627709825528	0.578956851298793	3.29927272727273	0.954172076923869	7.45834073119875E-155
Image528	1	7.34640502929688	739.067000533954	27.1857867374471	0.003127612079849	4.52125995345311	22.0851894365802	84.014859437751	0.046745331813499	0.002185126046354	0.360306925118029	4.79558232931727	0.977179916005825	7.45834073119875E-155
Image529	0	3.69070434570312	256.971961959108	16.0303450355602	0.136899881944734	4.64586867703347	21.9659998025202	208.656451612903	0.330928465863441	0.109513649518731	0.564075100718037	5.21814516129032	0.923481677947169	7.45834073119875E-155
Image530	0	4.14006042480469	224.660464061017	14.9886778623405	0.104755153101504	4.07226840678335	17.1025737113284	51.702614379085	0.286842458899582	0.082278596227558	0.564738236131587	3.02198455139632	0.970593716922462	7.45834073119875E-155
Image531	1	10.9576568603516	649.454486307687	25.4843969186576	0.05727473385494	3.07700119766251	10.7555567560947	140.942551566081	0.208715746935792	0.043562263018965	0.46435056565684	4.88113063407181	0.946987872345355	7.45834073119875E-155
Image532	1	17.2948303222656	1289.92888128102	35.9155799240527	0.001942616238811	3.05669148911894	10.4707497022083	109.193347193347	0.036796692514298	0.001353996579992	0.312733449875001	6.2026642026642	0.96697288610248	7.45834073119875E-155
Image533	1	13.0238494873047	1099.04035266531	33.1517775189402	0.001221923366257	3.40122340022094	12.8040034984497	119.511455525606	0.029119687790543	0.000847956217019	0.283147548215562	6.45125786163522	0.954915272662942	7.45834073119875E-155
Image534	1	5.85104370117188	570.745090580133	23.8902718816704	0.002034835633205	4.72900073465887	24.1181656077723	72.9657824933687	0.037596604010402	0.001413504633115	0.276457913234374	5.6946949602122	0.958347498352984	7.45834073119875E-155
Image535	0	4.08831787109375	280.274941158689	16.7414139533878	0.136823448028994	4.53339093674811	21.262310266436	154.862517099863	0.331046219192877	0.109591599241898	0.531458667530929	5.00718194254446	0.944671170819385	7.45834073119875E-155
Image536	0	8.40031433105469	403.221310540068	20.0803712749558	0.14321495537944	2.98011256722374	9.68262347187541	70.2288	0.339159255675057	0.115029000710059	0.593217740009256	3.15913846153846	0.964040225478345	7.45834073119875E-155
Image537	1	8.2763671875	826.489573110244	28.7487316782888	0.012652345462876	4.16492074490118	18.7594878551429	120.333044081916	0.095578945614134	0.00913533484471	0.375184268878747	5.55171815341895	0.971522156815796	7.45834073119875E-155
Image538	1	4.75199890136719	546.59314800821	23.3793316416062	0.007309945802049	5.43358775079208	31.1101898531276	111.380322003578	0.072006633342206	0.005184955245279	0.376114619061441	4.89230769230769	0.966201596040719	7.45834073119875E-155
Image539	0	2.56660461425781	147.122354029113	12.1294003985817	0.198866571178766	4.99406896601966	25.2428086194537	146.382088302992	0.404268594224985	0.163433096276646	0.641600724705256	4.03347980749111	0.923175372955451	7.45834073119875E-155
Image540	0	6.87828063964844	652.458918847479	25.5432754134523	0.088805729659486	4.07585143769268	16.8729719502957	142.786249592701	0.262571377673986	0.068943728373615	0.524355752290894	4.65298142717498	0.971841679688387	7.45834073119875E-155
Image541	0	12.37939453125	692.98276601392	26.3245658276432	0.109899250548541	2.55414991022516	6.81764756294188	100.172206394429	0.294181454000571	0.08654272787789	0.551602264106379	4.00455840455841	0.963013699798702	7.45834073119875E-155
Image542	0	7.12054443359375	437.814844742696	20.9240255386648	0.112602525610887	3.43525253524476	12.1754293021798	140.799155145929	0.298100067774676	0.088863650407267	0.540013362059128	5.05664362519201	0.947237485435279	7.45834073119875E-155
Image543	0	5.47221374511719	444.776283343863	21.0897198498193	0.101377410888107	4.19905372847763	17.9561400867911	94.8373230822995	0.281558674629764	0.079275287259269	0.566969438154926	3.46007338808317	0.973975179913885	7.45834073119875E-155
Image544	0	4.53288269042969	336.624111483163	18.3473189181189	0.11445348173922	4.6554025269883	22.8440621578379	219.145325203252	0.301122585969108	0.090674811780723	0.486603659800625	6.2920054200542	0.933196319032041	7.45834073119875E-155
Image545	1	17.2566680908203	1336.18854333663	36.5539128320982	0.005720832340808	2.60477623774228	6.96822980105705	75.5183078563811	0.063217540521355	0.003996457429569	0.474762967883239	3.49182367579097	0.958914445992348	7.45834073119875E-155
Image546	1	17.7872161865234	1372.78258667856	37.0510807761199	0.009717704763353	2.54129402368342	6.60967334274706	78.5263559322034	0.082822086360364	0.006859497989084	0.513105562740812	3.22889830508475	0.964835221633804	7.45834073119875E-155
Image547	0	9.34205627441406	373.111983992001	19.3161068539186	0.070864123300835	2.5273894598112	6.66692877880316	28.7388742125584	0.232306035781774	0.053966094260643	0.599170607397066	2.18112849691797	0.97694418154664	7.45834073119875E-155
Image548	0	5.33460998535156	210.017342783391	14.4919751167117	0.069138014700933	3.20902168079443	10.7335015232358	36.4908908908909	0.229769112145099	0.052793844895947	0.587489633894463	2.48348348348348	0.963336005374446	7.45834073119875E-155
Image549	0	1.52256774902344	48.4486337606094	6.96050528055323	0.128323704383346	5.14070010893757	28.0953493142167	35.2566867989646	0.319131615685144	0.10184498812981	0.655096493933896	2.08369283865401	0.938104866229543	7.45834073119875E-155
Image550	0	2.87046813964844	178.983826196891	13.3784837032039	0.12482399245626	4.97544338348069	25.2006247310853	146.635764705882	0.314543091485704	0.098937356401384	0.64962785457392	3.38541176470588	0.929940563476212	7.45834073119875E-155
Image551	0	3.95640563964844	241.819797726068	15.5505561870329	0.096439558281375	4.36110959110344	19.6726421659681	160.950309460654	0.274631769899748	0.075422609038268	0.517535112852254	4.93050397877984	0.923142273207041	7.45834073119875E-155
Image552	1	12.1541748046875	1831.2831138763	42.7934938264721	0.002643452051884	3.88990660841055	15.4484813864468	83.9824820599409	0.042912090696755	0.001841447527967	0.314013654572388	5.08927817644576	0.972111555292442	7.45834073119875E-155
Image553	0	3.51791381835937	199.861402547737	14.137234614582	0.160487998830027	4.48942301039318	20.7158114037281	47.1196660482375	0.360404550145911	0.129891439765877	0.594845123492364	2.94403215831787	0.976269472828591	7.45834073119875E-155
Image554	0	4.18325805664063	202.423016507728	14.2275442894312	0.223412423692727	3.78526559420924	14.7132523200667	27.7817134321989	0.431025179761108	0.185782705588096	0.67385048589374	2.0652939293716	0.982346545339104	7.45834073119875E-155
Image555	0	9.92335510253906	402.443842387102	20.0610030254497	0.116482387475825	2.47526641538218	6.54059712410593	50.8026172300981	0.303613796905581	0.092181337671424	0.56438994375362	2.99500660047064	0.966669926049249	7.45834073119875E-155
Image556	0	7.23707580566406	279.356562568849	16.7139631018155	0.085222400887985	2.72097362904383	7.66317721391459	46.370059134765	0.256552502514714	0.065819186546562	0.567903722902651	2.84329287270464	0.957373621611153	7.45834073119875E-155
Image557	0	3.66586303710937	161.020122541497	12.6893704548924	0.123396986813635	3.86785062125638	15.4283798044535	72.331663733586	0.312842924529683	0.097870695428285	0.590536957393347	3.25544876133748	0.939283754431541	7.45834073119875E-155
Image558	0	19.0059051513672	1482.48594780049	38.5030641352151	0.094516209251395	2.41210243554308	6.05067842832789	169.81861725594	0.271510616983098	0.073718015134543	0.554153943839694	4.17760131089683	0.967098692261587	7.45834073119875E-155
Image559	1	7.41352844238281	813.485187990662	28.5216617326316	0.002891161130046	4.21417032730274	18.2052081310951	60.4009146341464	0.044822502689934	0.002009056747389	0.358308425688342	4.35315040650406	0.929824050824329	7.45834073119875E-155
Image560	1	10.0101470947266	1277.97322814859	35.7487514208341	0.008877031229891	3.96639331955593	16.2437376721607	145.257201225741	0.079548368823036	0.006327942982406	0.409285737599789	4.35219611848825	0.963489824845461	7.45834073119875E-155
Image561	1	8.07406616210938	905.777683662117	30.0961406772051	0.009877834247511	4.10558595374764	17.431624706283	167.937724014337	0.083546536627523	0.006980023782454	0.42281298863697	4.7078853046595	0.937763657182691	7.45834073119875E-155
Image562	0	4.44938659667969	291.19082579643	17.0643143957333	0.109374102120486	4.26399535882154	18.6497803129609	63.5587561374795	0.292565517692099	0.085594582142446	0.569597743457303	3.41178396072013	0.974584578284941	7.45834073119875E-155
Image563	1	3.96359252929687	402.886475629306	20.0720321748772	0.0115562434677	5.4642945556902	30.7499841594693	54.9855967078189	0.08998053195182	0.008096496130332	0.377196682898709	4.40617283950617	0.943959308120272	7.45834073119875E-155
Image564	0	14.2154235839844	603.029367756486	24.5566562820854	0.067467475812887	2.20302794346835	5.20591927275067	55.933066025127	0.225929930205269	0.051044333362558	0.522721484871424	3.41470195134991	0.966885978293373	7.45834073119875E-155
Image565	0	10.8721008300781	487.114819148243	22.0706778135209	0.071269109361958	2.50404789862166	6.5947026515314	68.3704922347986	0.232694465575995	0.054146714309698	0.528362404872922	3.61621479336668	0.957407088871388	7.45834073119875E-155
Image566	0	2.58010864257812	135.321483229937	11.632776247738	0.1807012268651	4.9953136091379	25.9642336831256	125.30671641791	0.384041426727166	0.147487817442638	0.586602742812211	4.54925373134328	0.923162255708439	7.45834073119875E-155
Image567	0	4.03829956054688	278.630839192363	16.6922388909446	0.114879951212369	4.84478715950344	25.2502145032105	76.3936237373737	0.301427849194904	0.090858748270266	0.580853873666725	3.54545454545455	0.973804737990952	7.45834073119875E-155
Image568	1	5.9686279296875	676.148916485548	26.0028636208697	0.002568502914897	4.87386788846104	24.9084533113429	59.9562423500612	0.042258694006443	0.00178579721913	0.369606880575362	4.56701346389229	0.967676734462148	7.45834073119875E-155
Image569	1	4.76885986328125	527.727805989976	22.9723269607146	0.002680838822806	5.22373789848027	28.0812841741811	111.598586309524	0.043172397361278	0.00186385589392	0.31833613359101	6.28534226190476	0.915167481058543	7.45834073119875E-155
Image570	0	12.8710784912109	637.465358733437	25.2480763372863	0.069108185031423	2.37742680830096	5.8892468385189	73.8712537462538	0.229738156172308	0.052779620401452	0.575418575692936	3.21191308691309	0.963903036761325	7.45834073119875E-155
Image571	0	4.84207153320313	290.472395491504	17.0432507313454	0.070138586192647	3.89054364836954	15.4217393564639	100.860685854256	0.231666617388747	0.053669421612344	0.546753449769638	4.22657685241886	0.949616001714353	7.45834073119875E-155
Image572	0	5.20613098144531	349.2929473324	18.6893806032303	0.139650130151533	4.06183201820866	17.0395669904668	97.0768827079506	0.334304574298233	0.111759548396723	0.60884535789651	3.5429021254264	0.966251716894798	7.45834073119875E-155
Image573	0	13.6141204833984	848.873555916603	29.1354347130192	0.070590565081315	2.51289987925925	6.4709955308045	165.830621301775	0.231504362207169	0.053594269720948	0.59349471591023	3.6957100591716	0.939456995986646	7.45834073119875E-155
Image574	0	8.59161376953125	608.370666869163	24.6651711299387	0.111395156566987	3.19045762151451	10.3378547890332	205.408878504673	0.29547936755578	0.087308056651164	0.628822116406803	4.05097706032285	0.936261720852339	7.45834073119875E-155
Image575	0	1.86459350585938	140.972356411928	11.8731780249404	0.183606597191654	6.56558681121453	43.3383409531924	362.162264150943	0.386562011427979	0.149430188679245	0.673829249361032	5.83547169811321	0.881521147993802	7.45834073119875E-155
Image576	0	4.16900634765625	368.295018510585	19.1910140042309	0.14991778137118	5.15219063617278	27.519545453499	84.0066666666667	0.347766698058274	0.120941676278354	0.543580240505465	4.30470588235294	0.981672201320365	7.45834073119875E-155
Image577	0	12.6168365478516	1022.47191526009	31.9761147618044	0.103153601507757	2.98536738635833	9.26278302763113	130.421146229084	0.284845025943664	0.081136688804846	0.49488929634705	5.30062242340959	0.973657414242572	7.45834073119875E-155
Image578	0	14.2823333740234	1153.45357730491	33.9625319625158	0.140366063215862	2.81452391296249	8.32768477610094	132.791396979504	0.33576622423375	0.112738957336189	0.529295577111005	5.01766450916936	0.97551154963658	7.45834073119875E-155
Image579	1	9.28553771972656	1234.2043182992	35.1312441894562	0.019016768516729	4.25120078705154	18.9303479175723	94.3841170323929	0.11771010299492	0.013855668347075	0.413246119414236	5.0123301985371	0.985317454356453	7.45834073119875E-155
Image580	1	2.95372009277344	380.386613702113	19.5035026008692	0.017480953489633	7.16430019351673	54.039833727954	161.467948717949	0.112595345196325	0.01267771175988	0.348833771214036	7.03904428904429	0.970481083024667	7.45834073119875E-155
Image581	1	1.07804870605469	108.141119665891	10.3990922520137	0.008994910419529	9.90155490610094	99.2999651717192	23.8592592592592	0.079214248209155	0.006274897119342	0.444227591305637	2.89925925925926	0.930004664102148	7.45834073119875E-155
Image582	0	3.76547241210937	164.045892342014	12.8080401444567	0.111079289708819	3.76921373714268	14.5174215500975	37.2123212321232	0.295340275424422	0.087225878287774	0.613226474338898	2.19499449944995	0.967246616831608	7.45834073119875E-155
Image583	0	10.5464477539063	416.570059800085	20.4100480107247	0.111431069479412	2.394093099638	6.47566691657353	54.0326923076923	0.295944949620036	0.087583413205606	0.613173294762028	2.44196832579185	0.962907483595189	7.45834073119875E-155
Image584	1	11.4076995849609	557.613499356529	23.613841266438	0.020942902234823	2.66139704081828	7.64449388886503	68.962729536259	0.123373073579836	0.015220915284536	0.470662890027234	3.40250544662309	0.949169639652924	7.45834073119875E-155
Image585	0	3.16072082519531	189.5346093336	13.7671569081492	0.143189773890182	4.75517867647668	23.1456181792551	46.3062218890555	0.338718775501552	0.114730408877271	0.630384336597781	2.71139430284858	0.97807840609779	7.45834073119875E-155
Image586	0	17.5403900146484	1393.46055779085	37.3290846096024	0.108993854971874	2.55519385278229	6.81290834732598	212.178157644824	0.293106129963825	0.085911203422371	0.530450549351127	5.6360873694207	0.961109327404216	7.45834073119875E-155
Image587	0	10.4481353759766	914.734101836933	30.2445714440944	0.111983358060396	3.3826648132414	11.8068952023413	278.074692780338	0.297374255158514	0.088431447631081	0.522438530437459	6.87403993855607	0.948451488806728	7.45834073119875E-155
Image588	0	2.5858154296875	258.471397603531	16.0770456739891	0.227744903333874	6.71781409271911	46.282644943456	400.413978494624	0.435910590003157	0.190018042476901	0.59522630516385	7.51075268817204	0.927261558426152	7.45834073119875E-155
Image589	0	6.5555419921875	536.087487573447	23.1535631722948	0.135349266720295	3.99838628686165	16.4405555317801	117.344002048393	0.329080330210616	0.108293863731528	0.587793664855618	3.51837152733325	0.972715628038449	7.45834073119875E-155
Image590	1	4.48075866699219	587.753322151165	24.243624360874	0.00199646927913	5.86087885724837	35.5545133456748	175.058482142857	0.037244024311811	0.001387117346939	0.299371047463447	6.315625	0.937872031193527	7.45834073119875E-155
Image591	1	20.3749847412109	1474.89341673465	38.4043411183508	0.078294005485929	2.53495136065456	7.22388211119023	153.19661756683	0.24614502548492	0.060587373570972	0.495757741929065	4.56497545008183	0.969628681770866	7.45834073119875E-155
Image592	1	23.0171356201172	1605.63086708258	40.0703240201845	0.077977622748391	2.39137969928535	6.49276751626611	170.420789898693	0.245627931302752	0.06033308063607	0.505205756216341	4.5802378505359	0.966833549605271	7.45834073119875E-155
Image593	1	25.5719146728516	1759.23796322968	41.9432707741025	0.051094829982804	2.34667553147378	6.29566434342074	203.390372265946	0.19669316143152	0.038688199753926	0.476696941218595	5.06358939693882	0.959304688398596	7.45834073119875E-155
Image594	0	2.698486328125	95.4502749740695	9.76986565793356	0.107315971024103	4.19487187770229	18.3360160525549	17.7867203219316	0.290043837597792	0.084125427728454	0.667489908725617	1.71857813547954	0.977600368493266	7.45834073119875E-155
Image595	1	2.09738159179687	158.773028817773	12.6005170059713	0.058088888744347	6.35118821675781	41.2470674258859	62.8536585365854	0.208932310992211	0.043652710576546	0.562688515199535	2.69627243442246	0.972059922989848	7.45834073119875E-155
Image596	1	1.00567626953125	65.7013843727452	8.10563904777071	0.016473312423709	8.65698025951109	78.7667327397606	63.8663101604278	0.108834806512531	0.01184501510862	0.409660214575339	4.09447415329768	0.945553729154296	7.45834073119875E-155
Image597	0	2.34503173828125	81.3466317805748	9.01923676264099	0.156907628680169	4.42231587378217	20.3607181096314	21.2154929577465	0.35585433129048	0.126632305098195	0.624132967325983	2.1169014084507	0.971959103296961	7.45834073119875E-155
Image598	0	3.59878540039062	112.412202933306	10.6024621165702	0.117744298390822	3.47898311407172	12.7492518058533	18.1954261954262	0.305005102142787	0.093028112333132	0.611384721700314	1.99227799227799	0.973174466841843	7.45834073119875E-155
Image599	0	4.39501953125	132.20328864074	11.4979688919713	0.104674619701055	3.23620437378854	11.2137116465948	27.4782400765184	0.286687763050714	0.082189873483022	0.589276291752842	2.35931771082417	0.960273256706849	7.45834073119875E-155
Image600	0	7.37696838378906	205.86253782259	14.3479105734107	0.074560760070271	2.50800940169412	6.85098470259829	37.1083255597015	0.239186425116665	0.05721014596009	0.568625113743961	2.69904384328358	0.947455343559532	7.45834073119875E-155
Image601	0	6.12449645996094	178.066693846565	13.3441632876162	0.066984250658908	2.68557442904503	7.56818668363055	33.1953548019379	0.225735771677103	0.050956638614657	0.56861568135639	2.4787688800228	0.949105758116208	7.45834073119875E-155
Image602	0	4.3538818359375	136.876364970504	11.6994172919212	0.07323306395246	3.18350988659733	10.5766242843237	39.0285936588212	0.236557419977219	0.055959412946279	0.554382675904604	2.77105621474421	0.93992067420312	7.45834073119875E-155
Image603	0	3.68296813964844	168.773937716055	12.9913023872149	0.11344891221959	3.89913481483657	15.5501084363438	45.9660918707434	0.298120290047521	0.088875707338018	0.636061816992839	2.38834951456311	0.963133556233109	7.45834073119875E-155
Image604	0	4.46441650390625	184.757665205151	13.5925591852731	0.258365231994223	3.4226251397619	12.1721174715431	42.1315530799476	0.466429268366613	0.217556262389014	0.725995254162957	1.93889252948886	0.965541180159671	7.45834073119875E-155
Image605	1	6.96647644042969	742.217153322767	27.2436626267976	0.004713644724982	4.56597874962155	22.0843618135085	124.944382148464	0.057700561773339	0.003329354828959	0.355377172953734	5.10944157882933	0.967886028367361	7.45834073119875E-155
Image606	1	6.99467468261719	689.786041540261	26.2637781276849	0.003334170768452	4.51391744086639	21.879489464	101.232438016529	0.048319065470807	0.002334732087972	0.348634073894781	5.20020661157025	0.971137624796138	7.45834073119875E-155
Image607	0	7.63851928710938	229.522537510698	15.1500012379768	0.07481687966198	2.38472595320481	5.9055891149319	30.9117010816126	0.238234028417888	0.056755452296215	0.628401488091941	1.87151753523435	0.956047385747279	7.45834073119875E-155
Image608	0	5.35488891601563	174.111763328406	13.1951416562463	0.08516423578432	2.8184558850486	8.1110185459216	38.7882247992864	0.254873767043749	0.064960637127071	0.63320864837731	2.00749330954505	0.943645056888286	7.45834073119875E-155
Image609	0	5.8873291015625	436.59170056599	20.8947768728453	0.124159703845219	3.91310568247894	15.6434968858956	95.4883053522744	0.313853504212898	0.098504022106716	0.613547075308112	3.1023102310231	0.971193175857652	7.45834073119875E-155
Image610	0	8.80256652832031	617.585798086088	24.8512735707063	0.196602667408978	3.22853213759857	10.82251150009	109.311182742375	0.402422101857127	0.161943548063107	0.612667268378454	3.2926688156046	0.970183424781093	7.45834073119875E-155
Image611	1	17.5008544921875	1200.07122632897	34.6420441996279	0.008699754266952	2.64068885688168	7.49908544864582	108.923292393881	0.078660190259329	0.006187425531634	0.429548243951532	4.27055950585362	0.96342497274809	7.45834073119875E-155
Image612	1	15.9464416503906	1114.29315396499	33.3810298517735	0.005009180789541	2.72413732070671	7.90578173946203	91.0624791179419	0.059340151865472	0.003521253623417	0.392295542708545	4.60257266956231	0.957765614348433	7.45834073119875E-155
Image613	0	8.54046630859375	644.392552143451	25.3848882633635	0.09132468248214	3.46051960045634	12.4294979313192	100.980952380952	0.26693826605317	0.071256037883473	0.485086353442712	4.62359307359307	0.972884324316199	7.45834073119875E-155
Image614	0	10.8074340820313	546.283564129435	23.372709815711	0.112040552659322	2.80327396144186	8.68285357046371	54.4979898434194	0.29754450299602	0.088532731263149	0.575655302019349	3.23635209479475	0.976952016321121	7.45834073119875E-155
Image615	1	3.38780212402344	284.631035921919	16.8710117041604	0.003076877617528	5.32002485121817	28.9937284542521	32.3078189300411	0.04622536862188	0.002136784704229	0.345202546787017	3.50946502057613	0.92309676425216	7.45834073119875E-155
Image616	0	4.36961364746094	204.625247978238	14.3047281686244	0.074739043059939	3.76322031471557	14.6022946437789	48.4618291761149	0.239408071187637	0.057316224549785	0.539800547573931	3.43940539178634	0.964568798899658	7.45834073119875E-155
Image617	0	3.71783447265625	280.543386727154	16.7494294448245	0.225694606576738	5.10776434969154	27.3836743858215	81.0953470633105	0.433750551553101	0.188139540972619	0.637016955742515	3.35713196033562	0.975945236320111	7.45834073119875E-155
Image618	0	7.51797485351563	489.903019613357	22.1337529491353	0.282854278598375	3.49692044190597	12.964387469891	48.4138102334824	0.490785132056451	0.240870045847668	0.669210337950526	2.67386984600099	0.983428074040075	7.45834073119875E-155
Image619	0	12.5979766845703	726.002097697434	26.9444260970137	0.107003532485891	2.67979207329009	7.62435890700445	76.0448900027848	0.290433233538735	0.084351463143766	0.528944887214196	4.1619604566973	0.975216702411951	7.45834073119875E-155
Image620	0	15.2990417480469	814.221765161778	28.5345714031555	0.072874320251483	2.35295395731568	5.87480250355176	87.949805041463	0.236885686213289	0.056114828332741	0.497709329969754	4.51128562798616	0.967368638401262	7.45834073119875E-155
Image621	0	16.9080047607422	847.517668627611	29.1121567154962	0.065120909270383	2.24796100152616	5.46272450178362	102.833134920635	0.223298115872167	0.04986204855206	0.48316517954033	4.94771825396825	0.960593422624531	7.45834073119875E-155
Image622	0	17.74169921875	834.006904633367	28.8791777000898	0.031443006937455	2.16787697061591	4.99891182221069	101.9399837794	0.15256564413722	0.023276275771005	0.449459401349684	4.95853609083536	0.952415973093608	7.45834073119875E-155
Image623	0	16.7969512939453	779.325342803162	27.9163991733025	0.029651487023883	2.19502778431277	5.081967714806	86.0875104427736	0.14784793063631	0.021859010593439	0.460527157139699	4.49759816207185	0.957371997167773	7.45834073119875E-155
Image624	0	5.73324584960938	361.525380907946	19.013820786679	0.262836823205155	3.72528945196755	14.3394538785107	60.457358490566	0.471276807134283	0.222101828942684	0.670462766746515	2.67018867924528	0.977641312509479	7.45834073119875E-155
Image625	0	8.62278747558594	506.340322007726	22.5020070662091	0.246338323240796	3.00571915708032	9.49668171909065	80.0286234712464	0.454908453295102	0.206941700879342	0.647629596853373	3.21831902159771	0.970713017460885	7.45834073119875E-155
Image626	0	13.4770050048828	650.051496268859	25.4961074728842	0.106216208693963	2.3752327454087	6.19600050937874	88.1552891020517	0.289161033815012	0.083614103476966	0.533453970819259	3.83149480415667	0.961355241182829	7.45834073119875E-155
Image627	0	14.64697265625	660.382324485316	25.697905060244	0.094911709592986	2.23054995591209	5.44160779386517	86.2812777284827	0.272306733300126	0.074150957000586	0.535476939930374	3.87400177462289	0.95947129410913	7.45834073119875E-155
Image628	0	17.4943084716797	721.158080620404	26.8543866178396	0.091905057119888	1.98814040293701	4.49896282901485	77.7274182676104	0.267679206496597	0.071652157590648	0.522686441843582	3.79196157735086	0.962623338564185	7.45834073119875E-155
Image629	1	4.18907165527344	693.291493440449	26.3304290401894	0.001827159020142	6.78505931049031	47.492821904983	122.761212121212	0.035616052756556	0.001268503213958	0.234004956928875	7.06181818181818	0.968945894352196	7.45834073119875E-155
Image630	1	9.05694580078125	1367.94929979647	36.9857986232076	0.001722277707381	4.79024378177348	24.0582865607207	132.256572541383	0.034584266008139	0.001196071455322	0.308912493373558	6.63583252190847	0.982376841375507	7.45834073119875E-155
Image631	0	5.00897216796875	195.363373922458	13.9772448616478	0.214130838502381	3.11739531835801	9.99356792927524	42.9069616135329	0.420601147438401	0.176905325226499	0.722860497765069	1.79895901106051	0.962404980655285	7.45834073119875E-155
Image632	0	7.80076599121094	257.539243107862	16.048029259316	0.119508157084127	2.45422293291039	6.38312488123937	46.3986666666667	0.307031035781346	0.094268056932966	0.636969560586164	2.25551515151515	0.952164306270519	7.45834073119875E-155
Image633	0	2.56694030761719	125.196794826603	11.1891373584653	0.138187855638931	4.67520461865682	22.2803485752496	101.597177419355	0.332284182636937	0.110412778030697	0.598752835790237	3.69032258064516	0.924327732790591	7.45834073119875E-155
Image634	0	13.6503601074219	628.748350181409	25.0748549383921	0.105362701542882	2.28239465767717	5.63134287643277	76.6048053024026	0.287724727142103	0.082785518608998	0.55628152879006	3.48311930405965	0.964030806462157	7.45834073119875E-155
Image635	1	6.42890930175781	836.942871867579	28.9299649475691	0.002771493808112	5.19960522467188	28.5224298595776	131.195588235294	0.043961980270941	0.001932655709343	0.313459371345071	6.80676470588235	0.974277761517736	7.45834073119875E-155
Image636	1	10.2383422851563	1112.22975755253	33.350108808706	0.010581411607778	4.09688321726749	18.0946591717504	184.611764705882	0.087157572671848	0.007596442474048	0.360290725222243	6.71911764705882	0.968801965070203	7.45834073119875E-155
Image637	1	8.78713989257813	1170.66781796397	34.215023278729	0.009407088745402	4.41392768578167	20.2467833011081	153.174330357143	0.082122079815989	0.006744035993304	0.335198668863082	6.63147321428571	0.974034044243833	7.45834073119875E-155
Image638	1	9.31353759765625	1169.02458950445	34.19100158674	0.011349697909281	4.33560777056016	19.8570878936671	181.969230769231	0.090363456174337	0.008165554211771	0.366138435466085	6.7661918328585	0.972249091985711	7.45834073119875E-155
Image639	1	5.06820678710938	679.310302056802	26.0635819114872	0.033211036027029	5.75192554242924	34.6603181070386	349.812975835816	0.157186703840826	0.024707659864344	0.37928407529262	8.18570009930487	0.954355159359646	7.45834073119875E-155
Image640	1	2.20166015625	291.58731330224	17.0759278899344	0.015435750973707	8.55009381322253	76.8947015752452	403.57578125	0.105591652927534	0.011149597167969	0.35420574353478	9.55859375	0.932338325980264	7.45834073119875E-155
Image641	1	0.34881591796875	46.5908110180735	6.82574618763938	0.032594522220777	21.3159383014437	480.17593535355	590.642857142857	0.154340084482303	0.023820861678005	0.318357083912916	12.1952380952381	0.911143331857281	7.45834073119875E-155
Image642	0	3.72810363769531	227.859400636321	15.0950124424037	0.108276321459954	4.80673912861657	24.9405700109364	59.1419457735247	0.292121557815397	0.085335004540495	0.533457522804593	3.51451355661882	0.974053951957562	7.45834073119875E-155
Image643	0	6.46788024902344	380.842979721194	19.515198685158	0.218639700666798	3.50986487917276	12.9228806785864	68.3271058669289	0.426289855624067	0.181723041007988	0.642820725622951	2.99983611930515	0.97257850338335	7.45834073119875E-155
Image644	0	9.75053405761719	534.459782419313	23.118386241676	0.142819251859662	2.90499829820314	8.91993378423334	63.1138461538462	0.338753194618006	0.114753726863905	0.591114219848575	3.18584615384615	0.975348699248231	7.45834073119875E-155
Image645	0	12.2903289794922	609.421110022061	24.6864560036888	0.115738011134581	2.4772865874045	6.54469109199102	65.9145289694825	0.302660010542407	0.09160308198153	0.551464334346836	3.57430340557275	0.971771231655858	7.45834073119875E-155
Image646	0	15.2742767333984	679.454303567537	26.0663442693358	0.113523947936602	2.18316896494021	5.27884004668653	69.4212405176261	0.299498749685877	0.089699501063404	0.557476732631078	3.6045515394913	0.969043464415761	7.45834073119875E-155
Image647	1	3.85554504394531	306.466599182752	17.5061874542332	0.00433569515646	5.10315336238014	27.4895671581855	88.5648295635553	0.054991883978613	0.003024107303517	0.358189893914422	5.15610066900287	0.92619421487443	7.45834073119875E-155
Image648	0	6.32177734375	501.546744347506	22.3952393232916	0.111565776648699	3.87856385389444	15.290250953898	163.990882352941	0.296488568840836	0.087905471453287	0.584240090395455	4.05588235294118	0.955716297886482	7.45834073119875E-155
Image649	0	9.7152099609375	695.730110442948	26.3766963519495	0.051836717944099	3.1718231755322	10.4111539462859	271.674573449854	0.197886760030979	0.039159169795558	0.52120453982709	6.18913857677903	0.912222003856594	7.45834073119875E-155
Image650	0	1.597900390625	80.5495995781821	8.97494287325452	0.197530963414119	6.40896332232064	43.921280102825	155.096314496314	0.40339341400287	0.16272624646089	0.647523058597282	4.66437346437346	0.891485652800944	7.45834073119875E-155
Image651	1	11.9971160888672	982.744749003909	31.3487599276895	0.00712296887669	3.04910946616689	9.59017621819398	102.388148148148	0.070855378639967	0.005020484682213	0.401585246294432	4.46716049382716	0.937343976460949	7.45834073119875E-155
Image652	0	3.83003234863281	314.23598932141	17.7267027199479	0.124574981478221	4.88784171757573	24.1177628098858	228.573176470588	0.314267820458568	0.098764262975779	0.589071692811814	4.73505882352941	0.936333109395497	7.45834073119875E-155
Image653	1	6.95002746582031	623.1402290099	24.9627768689683	0.001284690494872	4.36268844513082	20.4222578071573	174.502857142857	0.029864703417313	0.000891900510204	0.297662216570126	6.96321428571429	0.952735096984933	7.45834073119875E-155
Image654	0	4.32649230957031	287.297133180571	16.9498416860032	0.096878372252987	4.31230681872643	19.0798990579643	158.00884173298	0.275187316661465	0.075728059251338	0.540184269483616	5.01786030061892	0.935786658103759	7.45834073119875E-155
Image655	0	7.78007507324219	503.322166874831	22.4348426977956	0.211687534016714	3.36081638194738	11.7963027386897	70.8463983050847	0.418852707274752	0.175437590391389	0.645140218343475	2.75786924939467	0.977098105299518	7.45834073119875E-155
Image656	0	11.2882385253906	674.847022541953	25.9778178941564	0.136621846935015	2.88733073640708	8.95607933895312	70.3100529100529	0.33086810684744	0.109473704128809	0.575338168659146	3.25690770135215	0.977493593885833	7.45834073119875E-155
Image657	1	14.1275329589844	1005.78082561137	31.7140477645375	0.031921974396663	2.9465989909744	9.50293271140978	212.056891766882	0.154011029443412	0.02371939719022	0.399621013209273	6.20490286771508	0.942130104947007	7.45834073119875E-155
Image658	1	9.37530517578125	915.125072230801	30.2510342340688	0.001739290016156	3.88496291280141	16.0075793519354	150.557801737047	0.034782386127584	0.001209814384728	0.312872225491333	6.31641209943097	0.966769736963285	7.45834073119875E-155
Image659	0	8.57319641113281	598.983646986568	24.4741424157532	0.074131131856433	3.3368341443115	11.5186012754816	209.150724637681	0.23903453662237	0.057137509698271	0.472080593264365	5.88819875776397	0.934789421170633	7.45834073119875E-155
Image660	0	2.75083923339844	212.060339365005	14.5622916934459	0.099976636306765	6.02190844175725	37.6776323468228	206.576441102757	0.280059628505917	0.078433395518872	0.51041884218432	5.61553884711779	0.938610570108588	7.45834073119875E-155
Image661	0	3.89956665039062	255.131375278332	15.9728324125163	0.111304085872905	4.51690020811764	20.9211011088141	104.717696373246	0.296176500286837	0.087720519322159	0.557987176814806	3.9606342263532	0.957286737091075	7.45834073119875E-155
Image662	0	4.69563293457031	290.930905564992	17.0566967952471	0.182755659244601	3.99368604226126	16.3381051681623	73.2652953586498	0.386559447085073	0.149428206130717	0.629080696173933	2.86840717299578	0.970129003318555	7.45834073119875E-155
Image663	0	7.20700073242188	414.748981400783	20.3653868463328	0.185130023211577	3.20813541276554	10.6553023023736	90.2087370389257	0.389428489249782	0.151654548239367	0.618986387601127	3.380248172701	0.963176660111389	7.45834073119875E-155
Image664	1	19.4014892578125	1242.31542854313	35.2464952660988	0.01835607581157	2.53677241348528	7.13727735317828	133.974538162372	0.115615267852325	0.013366890160565	0.400649320265795	5.45010938259601	0.958483383944746	7.45834073119875E-155
Image665	1	6.44633483886719	703.289119057611	26.5195987725608	0.02038077792819	4.60715251195273	22.2224124339114	153.565625	0.122119170141204	0.014913091715976	0.367714387485624	5.61033653846154	0.964440019381289	7.45834073119875E-155
Image666	0	2.66966247558594	121.076637313054	11.0034829628193	0.120600233035215	4.5418539688813	21.1154036214244	38.7336523125997	0.308714346232209	0.09530454756958	0.625293005163861	2.44373560163034	0.967893421732543	7.45834073119875E-155
Image667	0	4.06607055664063	183.948247046607	13.5627521929219	0.320552797137773	3.64779887858471	13.6677064628782	33.4093983624065	0.524936268726406	0.275558086224401	0.764288266267655	1.63688145247419	0.975671543666761	7.45834073119875E-155
Image668	0	7.00730895996094	284.050113173818	16.8537863156567	0.202267820983358	2.80996270164236	8.38874524404497	50.8838587641866	0.408177546774147	0.166608909690561	0.680810244733957	2.2499369482976	0.963215474866084	7.45834073119875E-155
Image669	0	9.88420104980469	355.56406451056	18.8564064580333	0.118766575516087	2.31199258733424	5.70550731241012	37.4702351987024	0.306150718814716	0.093728262630767	0.644470519040227	2.14220059475534	0.970128626351338	7.45834073119875E-155
Image670	1	4.32574462890625	368.932686191462	19.2076205239343	0.031516279028842	4.97064643340031	25.9032115538321	170.256107171001	0.152813307039909	0.023351906808473	0.43206197272756	5.18282111899133	0.943195536789053	7.45834073119875E-155
Image671	1	4.48532104492188	238.038962924369	15.4285113644956	0.100591409497997	4.19534227506994	20.0442527807922	83.0998070030328	0.279652029193945	0.078205257432291	0.593499682657452	3.14309346567411	0.951367305440825	7.45834073119875E-155
Image672	0	5.18202209472656	270.423506847552	16.4445585786774	0.07900755731318	3.50624846650594	12.5084803794978	84.1887755102041	0.246342285298563	0.060684521526119	0.553580534595277	3.18206229860365	0.943559772006165	7.45834073119875E-155
Image673	0	6.69309997558594	348.525220452272	18.6688301843547	0.105377621100794	3.1483151243599	10.1578129303473	76.4510957792208	0.287156806291538	0.082459031399556	0.584130437495208	2.95576298701299	0.95692139445843	7.45834073119875E-155
Image674	0	7.8336181640625	403.464584869701	20.0864278772932	0.110440182026188	2.96500621089144	9.08711295443194	77.6998970487303	0.294844039600629	0.086933007688018	0.570710308766245	3.33476321207962	0.959393983398345	7.45834073119875E-155
Image675	0	7.21681213378906	388.932749550207	19.7213779830469	0.063570319940077	3.18673536389736	10.5420189905295	111.713235294118	0.220122760010957	0.048454029474841	0.493978495610971	4.53125	0.938929168713253	7.45834073119875E-155
Image676	0	7.75686645507813	460.206179823995	21.4524166429798	0.220151510013405	3.34380289277064	12.3413631978495	107.35027100271	0.427875331278268	0.183077299116487	0.656360031494182	3.10934959349593	0.959667490410225	7.45834073119875E-155
Image677	0	11.7656402587891	570.150149398549	23.8778170986912	0.125441973048022	2.52778782201767	6.90490392191188	85.3738859658542	0.315987496306298	0.099848097821923	0.572319246624492	3.49790615268979	0.96212449737109	7.45834073119875E-155
Image678	0	13.0077667236328	595.684337719564	24.4066453598106	0.108450874836882	2.35554246695531	5.9624005870469	73.4080040526849	0.292278278003335	0.085426591792595	0.5523549817342	3.62016210739615	0.965560945889629	7.45834073119875E-155
Image679	0	1.18238830566406	76.0780321376843	8.72227218892441	0.188779096399159	8.19052558571225	70.6901470638941	167.906914893617	0.393689768491574	0.154991633814949	0.578489427305859	5.03014184397163	0.924369995057443	7.45834073119875E-155
Image680	0	6.86320495605469	400.974865865274	20.0243568152706	0.212098307160683	3.4333004013284	12.4967150699675	65.4529358353511	0.419194424208734	0.175723965287692	0.651592220796749	2.63438256658596	0.973813464956629	7.45834073119875E-155
Image681	1	4.2373046875	468.789311978035	21.651542946821	0.001533834540506	5.90789695898774	37.5345752747173	214.901413690476	0.032673561598265	0.001067561627516	0.258359622376806	8.57105654761905	0.940103491917892	7.45834073119875E-155
Image682	0	9.86067199707031	453.305912332864	21.2909819485355	0.071651307977686	2.60491642295191	7.047161072458	92.6275954928779	0.234287147444356	0.054890467457613	0.520208043136326	3.97803132308128	0.943033287431268	7.45834073119875E-155
Image683	0	6.25277709960938	320.325047742872	17.8976268746131	0.075633141331323	3.32463520700962	11.3803428163463	124.408281573499	0.241215211630956	0.058184778322167	0.519832097000505	4.65051759834368	0.928054480066007	7.45834073119875E-155
Image684	0	2.40968322753906	136.558204917461	11.6858121205786	0.100709959721658	5.35105860939234	29.7415431196171	139.787468671679	0.280968924948702	0.078943536786829	0.547126002903161	4.48571428571429	0.918851106856497	7.45834073119875E-155
Image685	0	8.72760009765625	926.629771204692	30.4405941335693	0.112139990127914	3.77627608519964	14.4135255355131	290.322941176471	0.297163511692908	0.088306152681661	0.594194308581352	4.42352941176471	0.955289955754821	7.45834073119875E-155
Image686	1	6.61911010742188	838.043966007818	28.9489890325693	0.001045398750025	4.89506964759818	25.2220120587574	355.164776119403	0.026931097779762	0.000725284027623	0.243588145961691	10.329552238806	0.880350177985276	7.45834073119875E-155
Image687	0	32.8321533203125	2598.6789356243	50.9772393880279	0.058397271588685	1.98668020206785	4.25258825409843	352.123802914643	0.210743385213481	0.044412774411238	0.484549147210609	6.56932685634976	0.948522009253184	7.45834073119875E-155
Image688	0	30.854248046875	2470.83426103605	49.707486971643	0.055420562249605	2.06191121750841	4.54387398798868	390.810324367089	0.204923539158131	0.041993656901094	0.492595351629757	6.40723892405063	0.939324192202915	7.45834073119875E-155
Image689	0	5.13423156738281	194.46341463478	13.9450139704046	0.255896994513638	3.19527165533614	10.9520977851841	29.5416341399948	0.464223790073836	0.215503727270517	0.702888091315432	1.77504553734062	0.973052491131797	7.45834073119875E-155
Image690	0	9.99345397949219	359.195097812925	18.9524430565805	0.120148188596087	2.39828627862867	6.38079762508338	45.5803019556186	0.308547645282658	0.095201649409473	0.601431834941221	2.47948120376938	0.96516641699961	7.45834073119875E-155
Image691	1	14.2251129150391	665.668077639434	25.8005441345611	0.0191872620158	2.63181075735344	8.00727661022289	81.4759633027523	0.118110991070257	0.013950206211598	0.444295820783197	3.84097859327217	0.952146649456635	7.45834073119875E-155
Image692	1	19.2018585205078	985.435438443102	31.3916459976711	0.02013094258941	2.73475916780369	9.01976469494139	98.810129740519	0.121042183985349	0.014651210303943	0.459398686448593	4.00953093812375	0.96296503607409	7.45834073119875E-155
Image693	1	15.2478637695312	947.085607344829	30.7747560078846	0.017260121044972	3.09999622630371	11.6187216818598	148.792784458834	0.111992580910934	0.012542338179092	0.429254349188054	5.04202458041496	0.951855373131865	7.45834073119875E-155
Image694	0	5.18849182128906	343.227949766895	18.5264122205811	0.085477165196534	3.92138605643754	15.6477974767612	75.4342291371994	0.257144853073961	0.066123475462429	0.542389887245709	3.62879145057363	0.968743680008058	7.45834073119875E-155
Image695	0	6.58297729492188	417.794258512393	20.4400161084181	0.253227092737174	3.46565400323053	12.3703343073763	61.0948425060575	0.461639011191725	0.213110576654073	0.680152468314374	2.59986154378678	0.978539204053029	7.45834073119875E-155
Image696	1	9.43287658691406	643.216867709107	25.3617205194976	0.044637688310229	3.22691055257458	11.1892581441641	75.0770887166236	0.182968826225508	0.03347759137034	0.477603358010515	3.82967269595177	0.971284612814467	7.45834073119875E-155
Image697	0	17.9472045898438	745.991325318702	27.3128417657098	0.062464679372175	1.95273042507745	4.14158582872812	89.2455555555556	0.217795096372192	0.047434704003772	0.535290300012774	3.50425925925926	0.951931845054557	7.45834073119875E-155
Image698	0	15.7967376708984	672.500184646094	25.9326085198943	0.058463566255206	2.07516318801814	4.58263352524114	76.863582074051	0.210168463600416	0.044170783092159	0.529113281331897	3.41050007789375	0.954548919289342	7.45834073119875E-155
Image699	0	12.5862426757813	592.063971800744	24.3323646980877	0.088638223319614	2.33855639452828	5.73410484567627	88.1104734576758	0.262104437876703	0.068698736354662	0.552806277806848	3.58847441415591	0.954566163453168	7.45834073119875E-155
Image700	0	7.88568115234375	426.551639420342	20.6531266257761	0.121039792984728	3.00990950804696	9.34342271457452	119.084157556828	0.309690212498216	0.09590802771719	0.556854980826565	4.32153392330383	0.943791198298751	7.45834073119875E-155
Image701	0	2.1802978515625	133.315037811503	11.5462131372802	0.242364369663368	5.6917269164227	33.3121319105042	166.323218390805	0.450851809001009	0.203267353679482	0.633719705392921	4.64137931034483	0.922126909123434	7.45834073119875E-155
Image702	0	6.68704223632813	435.577940269775	20.8705040732076	0.31638704544082	3.45014096711471	12.2647513874673	58.1267383059418	0.521660482879545	0.27212965939812	0.716298745454008	2.22597977243995	0.980289091313987	7.45834073119875E-155
Image703	0	10.9493560791016	620.637935058231	24.9126059467538	0.198119780606643	2.68839731491591	7.70484393416042	79.5457136342909	0.404058852231521	0.163263556066654	0.623579412128113	3.15275877792978	0.971997704673466	7.45834073119875E-155
Image704	0	15.0056304931641	738.116167211525	27.1682934173556	0.115652616635817	2.22428968604714	5.34478055201242	79.8669642857143	0.302422808265409	0.091459554959136	0.545718498836543	3.6375	0.968234478314628	7.45834073119875E-155
Image705	1	13.9229888916016	1020.6287404831	31.9472806430077	0.004586493453884	3.16766318838176	11.2393966491856	77.8107729648992	0.056600906895365	0.003203662661378	0.362185491146393	4.64180358476475	0.967827888311163	7.45834073119875E-155
Image706	1	11.7635803222656	873.817293351044	29.5604007643848	0.006088349504371	3.50702701088432	14.2049339488127	66.8193581780538	0.065389901323992	0.004275839195161	0.361105083311524	4.63260869565217	0.975216383764372	7.45834073119875E-155
Image707	0	7.17350769042969	624.683608400592	24.9936713669799	0.113802349446784	3.77316119404485	14.3945534018565	175.159705882353	0.299115640718588	0.089470166522491	0.646252534497494	3.28882352941177	0.959837691833289	7.45834073119875E-155
Image708	1	2.46791076660156	271.634979805378	16.4813524871407	0.040770139542923	7.30239315724916	55.9028087918456	532.55170575693	0.174853086000605	0.030573601683935	0.36734965567946	9.24360341151386	0.897902771835777	7.45834073119875E-155
Image709	1	11.5613708496094	1041.04490447615	32.2652274821695	0.021134792772996	3.31429881409784	11.5485587518198	237.661954814546	0.12427651554403	0.015444652315766	0.415066016147661	6.16141113930168	0.937064171926505	7.45834073119875E-155
Image710	0	2.93586730957031	237.455510706617	15.4095915165399	0.197672549205419	5.61896831308964	32.3166593131927	337.057493857494	0.40351581072872	0.162825009508056	0.600380276616886	6.57936117936118	0.909272958102428	7.45834073119875E-155
Image711	0	8.52862548828125	979.45084844997	31.2961794545272	0.088059176488676	4.0180752832932	16.4063410556958	199.880417073965	0.261577521939461	0.068422799983989	0.523024083142611	4.97328119908765	0.972584359266159	7.45834073119875E-155
Image712	1	3.24017333984375	458.029607895009	21.4016262908922	0.057141555387882	6.92658020874063	48.9796640362817	527.247340425532	0.207934165657362	0.043236617247623	0.49447756331527	7.11117021276596	0.934834131867873	7.45834073119875E-155
Image713	1	10.7878723144531	1058.66892376673	32.5371929300412	0.006899345942266	3.41357930336907	11.9125266832555	273.353716475096	0.069797871944818	0.004871742928025	0.353170913959778	6.76980842911877	0.885706887477081	7.45834073119875E-155
Image714	0	17.0063171386719	1307.61765890123	36.1609963759467	0.109082422672755	2.55107530733349	6.78961670497813	201.641785375119	0.293211150880746	0.085972779000812	0.534537934327166	5.41703070591959	0.960537275593101	7.45834073119875E-155
Image715	0	9.94454956054688	836.08340015638	28.9151067809956	0.112191427029739	3.40819138619125	11.998297372957	256.445852534562	0.297619605073557	0.08857742932414	0.531280446671945	6.55587557603687	0.948505856297616	7.45834073119875E-155
Image716	0	2.47073364257812	235.71985112899	15.3531707190726	0.227959162232694	6.70083069640546	45.9979578930004	373.97311827957	0.436081856270333	0.190167385368179	0.601204233203446	7.2258064516129	0.925439559308017	7.45834073119875E-155
Image717	0	9.78231811523438	1101.39212172471	33.187228292292	0.285718956478437	3.67883538005341	13.7719224066761	201.653921568627	0.493223684586713	0.243269603037293	0.697320581802532	3.66254901960784	0.97632706938684	7.45834073119875E-155
Image718	1	11.747802734375	1808.25231860084	42.5235501645951	0.001861170828016	4.04796372608749	16.8358402561122	107.851555929352	0.036017545293629	0.001297263568979	0.303266381040358	5.95079899074853	0.980063301026006	7.45834073119875E-155
Image719	0	18.1991882324219	1298.86836984222	36.0398164512837	0.071688740318772	2.38696848865883	5.92108444323325	104.607207207207	0.234563924460403	0.055020234658266	0.537614473237247	3.87155727155727	0.974441325758531	7.45834073119875E-155
Image720	0	12.1900787353516	944.488090736413	30.7325249651963	0.073241526600397	2.91332164058197	8.71974464628125	108.198168498169	0.23737818200807	0.056348401293456	0.507625276624831	4.1974358974359	0.972250496002914	7.45834073119875E-155
Image721	0	5.41854858398438	447.514364390289	21.1545353149222	0.096369946456758	4.29469683944021	18.9436378884243	155.289124668435	0.274543967211358	0.075374389932151	0.5040771078444	5.22758620689655	0.958997721195157	7.45834073119875E-155
Image722	0	6.41633605957031	481.660427041527	21.9467634753174	0.277509346509433	3.91700412825314	15.9357069021093	55.8567059851464	0.485601050445253	0.235808380193533	0.665790750585109	2.81782437745741	0.984805895160974	7.45834073119875E-155
Image723	0	9.74142456054688	624.714558441281	24.9942905168617	0.144372294419716	3.13472032455177	10.4741843420984	62.6397435897436	0.340803764336117	0.116147205785667	0.576183980822072	3.35384615384615	0.98103389795624	7.45834073119875E-155
Image724	1	22.1296539306641	1315.12247781048	36.2646174364281	0.023703382221369	2.22221298625089	5.34335335403594	74.2492273730684	0.131799143110356	0.017371014124624	0.460319655174952	3.90033112582781	0.973814667131696	7.45834073119875E-155
Image725	1	5.32623291015625	595.498365043076	24.4028351845247	0.003970991338209	4.94095339115098	24.9959226250924	25.7072916666667	0.052556301564179	0.002762164834105	0.37961924866202	3.21284722222222	0.97209204595563	7.45834073119875E-155
Image726	0	11.6705322265625	666.275353637146	25.8123101181809	0.068664344252142	2.61084537796181	6.99078819792584	56.7246462264151	0.228411521742252	0.052171823264611	0.57746774526661	3.11836674528302	0.976729883832133	7.45834073119875E-155
Image727	0	5.71031188964844	236.666344469874	15.3839638737835	0.220813630591743	3.21880444495957	11.3095086443755	47.6371273712737	0.428413881146088	0.183538453558655	0.670796939263822	2.30921409214092	0.96416476206758	7.45834073119875E-155
Image728	0	9.19035339355469	333.843993749836	18.2713982428778	0.126449814398443	2.49675361037855	6.89621488849376	45.0748416192419	0.317105635631538	0.100555984149282	0.606146409315659	2.53269623107484	0.964690798502112	7.45834073119875E-155
Image729	0	1.02694702148438	54.3527018436616	7.37242849023723	0.189929650888604	7.63892051534874	59.93553891297	130.806737588652	0.394707195026062	0.155793769805342	0.607887241540874	4.34751773049645	0.91269626812504	7.45834073119875E-155
Image730	0	3.40681457519531	187.327014630954	13.6867459474834	0.136623918214081	4.34520741471611	19.1803321419127	42.4730496453901	0.329005904493965	0.108244885191892	0.655070297690941	2.30283687943262	0.975522835788849	7.45834073119875E-155
Image731	0	4.25201416015625	228.803356247809	15.1262472625503	0.124566495707178	3.87715614925047	15.2502541057466	47.3339275103981	0.312634108990818	0.097740086104483	0.684917252466329	2.16428995840761	0.972082425551692	7.45834073119875E-155
Image732	0	13.3972473144531	479.574012301001	21.899178347623	0.077224253775476	2.04812863051599	4.48375509745084	43.6304592360738	0.24311223708026	0.059103559818169	0.605082210385818	2.47263657260234	0.967091395844289	7.45834073119875E-155
Image733	0	9.25413513183594	359.828802583301	18.9691539764772	0.095090126419595	2.43021722655957	6.1033409746838	46.8805327066197	0.270542963818185	0.073193495271528	0.655062921705424	2.2707925316621	0.962088364495667	7.45834073119875E-155
Image734	0	5.9754638671875	251.97171708727	15.8736170133738	0.114800329200605	3.0075728297598	9.23033755328108	56.8551851851852	0.299521058306422	0.089712864368999	0.630555579654916	2.70407407407407	0.953508043436484	7.45834073119875E-155
Image735	0	1.85089111328125	86.1562849353915	9.28204098974959	0.256452111035634	5.34700983421989	29.0962815368374	80.3059015723913	0.464127591160521	0.215414420876468	0.704717146612823	3.07698590974066	0.936027952007006	7.45834073119875E-155
Image736	0	6.25932312011719	475.583950164996	21.8078873384149	0.104247872207016	3.85002639075559	15.0935716575497	62.9302525832377	0.28575878955403	0.081658085807385	0.569461408370622	3.23105625717566	0.98154178295767	7.45834073119875E-155
Image737	0	6.85646057128906	532.620515914538	23.0785726576523	0.078757626396146	3.75957001961788	14.4485823966815	93.9563025210084	0.246175522775984	0.060602388014029	0.554801917013153	3.65574229691877	0.973058008992151	7.45834073119875E-155
Image738	0	18.8332366943359	1179.49802430534	34.3438207586946	0.059757793770502	2.22465800649801	5.13529142886932	133.597991751838	0.212596724112278	0.045197367103272	0.563554574942673	3.65800011953858	0.958224563380705	7.45834073119875E-155
Image739	0	15.6329803466797	1085.81599479063	32.9517221824692	0.085012471081038	2.47291859206938	6.28441166301654	147.206422018349	0.256003281794879	0.065537680289748	0.603504450690407	3.5519877675841	0.960323913098266	7.45834073119875E-155
Image740	0	4.03375244140625	358.216791526902	18.9266159554978	0.106103160952086	4.98704773522391	25.2333895494634	340.818540433925	0.288719087557409	0.083358711519983	0.553525100540167	6.59812623274162	0.916842699330792	7.45834073119875E-155
Image741	0	6.3348388671875	463.328984872687	21.5250780456817	0.121097885986604	3.75847704064797	14.4058165336239	64.6854460093897	0.309432929566713	0.095748737900239	0.587060380851271	3.10959087860496	0.98024115601235	7.45834073119875E-155
Image742	0	8.45059204101563	559.092189198012	23.6451303485096	0.226858550999217	3.16487219366458	10.3590672959855	85.4916056166056	0.434695314796282	0.188960016705839	0.656523290305242	3.00900488400488	0.974128504438129	7.45834073119875E-155
Image743	0	12.8965606689453	704.706398033797	26.5463066740704	0.11986068838553	2.50086155602046	6.63292059216449	65.1892204487624	0.308303488378683	0.095051040946465	0.574012522300465	3.2411519777932	0.976293362582034	7.45834073119875E-155
Image744	0	14.7398681640625	766.030681505954	27.6772592845815	0.14002238024357	2.26549096604423	5.52494380876799	71.3114427860697	0.334981892784303	0.112212868493354	0.583461721802849	3.31084577114428	0.974271308174549	7.45834073119875E-155
Image745	1	8.3260498046875	1273.95557928765	35.6925143312662	0.012553606400605	4.76325665811876	23.5364504343595	155.913995726496	0.09507346510214	0.009038963766528	0.371074717162379	5.76442307692308	0.979048170228684	7.45834073119875E-155
Image746	1	7.17628479003906	1067.63880579579	32.6747426278432	0.02820931722672	5.11855463276843	27.4035951345541	164.20904109589	0.144384081515011	0.020846762994933	0.388913996418275	6.25287671232877	0.982102034459525	7.45834073119875E-155
Image747	1	4.78669738769531	646.88484428632	25.4339309640944	0.025050030160513	6.10833675287353	40.0316889975121	188.156350626118	0.135764386580925	0.018431968663695	0.358056528702265	7.18032200357782	0.975365243722644	7.45834073119875E-155
Image748	1	2.06639099121094	262.646395726189	16.2063689864876	0.011621368076618	8.56876002905788	77.5687394148644	306.586666666667	0.091408728005347	0.008355555555556	0.285562797535743	9.175	0.936306987633082	7.45834073119875E-155
Image749	0	3.64555358886719	173.813035506133	13.1838171826726	0.106143536998915	3.98848489224462	16.2237974686319	39.4160097028502	0.287909143302394	0.082891674797119	0.61245793807559	2.43875075803517	0.970392753314409	7.45834073119875E-155
Image750	0	4.88623046875	226.282363603917	15.0426847206181	0.21580370432826	3.46972795880887	12.3919453240047	26.3920181405896	0.422505240398192	0.178510678163934	0.699511422575535	1.80154195011338	0.982664339674404	7.45834073119875E-155
Image751	0	7.88999938964844	304.374174164167	17.4463226544784	0.101035953214622	2.68235888646458	7.57145438408843	39.9156	0.281214710378624	0.079081713333333	0.591475827449368	2.55506666666667	0.967950247593436	7.45834073119875E-155
Image752	1	3.37553405761719	332.711241351069	18.2403739367116	0.002337159247924	5.93863236673635	36.8241056949941	40.8526504941599	0.040286252868725	0.001622982170203	0.343750034946989	3.98023360287511	0.973653757368312	7.45834073119875E-155
Image753	0	6.81034851074219	239.023081683532	15.460371330713	0.084337185044455	2.68701666079862	7.51443219747969	37.2380879423931	0.254726836913772	0.064885761444095	0.603281173135554	2.33415045196875	0.958613209263823	7.45834073119875E-155
Image754	0	4.16847229003906	158.527703815756	12.5907785230206	0.087954486452179	3.40663790508792	11.9247238070175	56.897466256216	0.260684185552108	0.067956244596966	0.590374571926166	2.75917594127398	0.934744486329694	7.45834073119875E-155
Image755	0	4.44218444824219	239.571981555002	15.4781129843079	0.251074624063429	4.19418727976475	18.6291292487565	38.088679245283	0.459724128230957	0.211346274077714	0.660256615261245	2.52435677530017	0.979412847155594	7.45834073119875E-155
Image756	0	7.84638977050781	406.254932317488	20.1557667261131	0.115164014132625	3.31740400403255	12.0772816771614	52.9245816929134	0.301893636752847	0.09113976791186	0.574378061184175	3.11921751968504	0.975304571349554	7.45834073119875E-155
Image757	0	10.6099853515625	505.14135421957	22.4753499242964	0.097603320386034	2.66244975538617	7.52864659350386	49.6621940747102	0.27638521130428	0.076388785027712	0.575645620393315	3.09059682267067	0.976630911649198	7.45834073119875E-155
Image758	0	8.62962341308594	371.923913390894	19.2853289676607	0.081176357980089	2.62372572961956	7.05479597618835	43.2600285993829	0.248120304376437	0.061563685443856	0.660202140985831	2.41092797471212	0.968292536549177	7.45834073119875E-155
Image759	0	5.32623291015625	252.645303420473	15.8948200184989	0.089334983577	3.33877031482579	11.3174906686057	42.7899217671422	0.26122851693273	0.068240338058874	0.660282562341885	2.59364933271974	0.969048674620565	7.45834073119875E-155
Image760	0	8.02870178222656	560.50129090974	23.6749084667658	0.211404505068336	3.49148096523219	12.8214228832836	91.1012409200969	0.41861774884947	0.175240819651798	0.655682465787783	2.91162227602906	0.974245473091177	7.45834073119875E-155
Image761	0	8.86085510253906	687.900253103359	26.2278526208944	0.073753067996564	3.54586733558249	13.1590642113142	269.906418219462	0.23848421058123	0.056874718696552	0.478448384666357	7.1296066252588	0.933815260580588	7.45834073119875E-155
Image762	0	2.83088684082031	223.63209463735	14.9543336406993	0.099583324126957	6.22954877249974	41.2087304606693	214.309273182957	0.279570761264396	0.078159810553954	0.504493624239111	6.18095238095238	0.939332398915583	7.45834073119875E-155
Image763	0	7.97422790527344	834.919053305785	28.8949658817204	0.130114781111829	4.04010199203288	16.8236981674656	68.6538782318599	0.322355841166223	0.103913288333983	0.545782994448934	3.84709480122324	0.989972351110618	7.45834073119875E-155
Image764	0	16.0781402587891	1274.25063074369	35.6966473319791	0.074274999916424	2.74066594998235	7.90665383821291	76.1668686868687	0.239356207987528	0.057291394302169	0.515504598792465	4.10087542087542	0.98540877922157	7.45834073119875E-155
Image765	0	14.5096893310547	1154.0413166315	33.9711836212914	0.071652045534411	2.753881633149	7.84799111255766	76.5705619412516	0.234525608603767	0.055002261090967	0.562737594887989	3.46551724137931	0.983104063256103	7.45834073119875E-155
Image766	0	8.56939697265625	783.52402325592	27.99149912484	0.079116619838904	3.63560285864348	13.4415737852911	85.9374835828737	0.246904498265312	0.060961831263646	0.538005907761444	4.1799317047544	0.982766913420925	7.45834073119875E-155
Image767	0	8.82177734375	690.205943377459	26.2717708458615	0.250642182648731	3.41855220394372	12.1952670623906	96.9897631779985	0.459331890533289	0.210985785660885	0.658550357769555	3.18487394957983	0.97801266995952	7.45834073119875E-155
Image768	1	18.7940216064453	1465.26087725124	38.2787261706975	0.021036181653225	2.61653350575876	7.26680068157299	207.153205833792	0.124052812485278	0.015389100285508	0.443745067237507	5.76038800220143	0.954951216767985	7.45834073119875E-155
Image769	1	8.83450317382813	824.836029396166	28.7199587290122	0.003160374130608	3.75587792296585	14.6518983465706	173.64417989418	0.047025303641643	0.002211379182589	0.373268573426764	6.04265873015873	0.9446773086114	7.45834073119875E-155
Image770	0	5.44540405273438	327.006577630433	18.0833231910076	0.247116641577096	3.7642859838756	14.6742751257677	48.877451896133	0.455676270273196	0.20764086329009	0.655073107442073	2.78572762936671	0.980029042230985	7.45834073119875E-155
Image771	0	9.69932556152344	527.010853899995	22.9567169669357	0.122686553829528	2.86691393053113	8.68863788244561	71.7575384615385	0.312197696749198	0.097467401855505	0.56589387920636	3.62201709401709	0.970610613919272	7.45834073119875E-155
Image772	0	4.64321899414063	366.412937547362	19.1419157230242	0.090337511387469	4.59041927058892	21.7717086695556	182.661321114929	0.265395105257555	0.070434561894669	0.537448324569364	5.24513172966781	0.947121741113333	7.45834073119875E-155
Image773	0	6.28779602050781	504.420008185499	22.4592966983719	0.305167245245513	3.9737471918605	16.4354816649325	118.807707747892	0.511623946717804	0.261759062855103	0.705509587582763	3.19269369731032	0.971543307617355	7.45834073119875E-155
Image774	0	4.51382446289063	417.685066993076	20.4373449105571	0.191223886156658	4.9271453295307	24.8454785697231	292.428912126215	0.396447323210396	0.157170480080688	0.583831948819569	6.3768115942029	0.942568474556305	7.45834073119875E-155
Image775	0	1.09371948242188	11.3959144229586	3.37578352726573	0.179231251407331	3.64719010883242	14.6512150376029	3.19473319473319	0.376623097086826	0.141844957259273	0.790120235345191	0.681120681120681	0.957850675308719	7.45834073119875E-155
Image776	1	2.21585083007812	50.6088481854777	7.11398961100434	0.017176010084512	4.21792843951154	19.6222844130706	5.32291666666667	0.109834131524861	0.012063536447821	0.595898118366772	1.32536764705882	0.975985684565832	7.45834073119875E-155
Image777	0	2.35028076171875	67.3694790103285	8.20789126452882	0.109947242429817	4.01662523090882	16.7119260375256	14.8450704225352	0.293225056344412	0.085980933668184	0.630968526355049	1.74111334674715	0.97110737211227	7.45834073119875E-155
Image778	0	4.81524658203125	108.378596333321	10.4105041344462	0.110102312858781	2.71933966656227	7.91349863960114	14.5450168512277	0.294005207542488	0.086439062062102	0.646282578602477	1.6893355801637	0.967864342647722	7.45834073119875E-155
Image779	0	6.13526916503906	134.65862529448	11.6042503116091	0.109881682928608	2.38075312709426	6.16137222435078	15.3568328569916	0.293049181137425	0.085877822565315	0.642132636131719	1.70413888006775	0.967659240839856	7.45834073119875E-155
Image780	1	6.2652587890625	182.293380564014	13.5016065919584	0.009243672443392	3.21446306022175	11.8890633439776	25.1182375478927	0.080742397247239	0.006519334713231	0.476675610022933	2.59103448275862	0.956504323409321	7.45834073119875E-155
Image781	1	5.98970031738281	226.980722569768	15.065879415745	0.020764257748045	3.41177074544719	12.6796592578333	30.8248263888889	0.12295969409334	0.015119086371528	0.501727548526218	2.62378472222222	0.969586632873251	7.45834073119875E-155
Image782	1	5.56077575683594	250.450112954307	15.8256157211752	0.020898032583563	3.55553602261225	13.4923710146867	25.6122448979592	0.123387109954194	0.015224378902849	0.506118487386781	2.42077505159367	0.977866568591715	7.45834073119875E-155
Image783	0	7.01492309570313	415.703617993492	20.3888110980874	0.21218586751542	3.39086057768442	11.9850503795954	61.2864709443099	0.41926738869028	0.175785143219167	0.653534232876785	2.59897094430993	0.97624121705076	7.45834073119875E-155
Image784	0	6.36357116699219	342.280126587464	18.5008142141762	0.074801925340928	3.42669866324924	12.1762806593889	128.551759834369	0.240011217047731	0.057605384308733	0.500289902965959	4.87908902691511	0.933514493612602	7.45834073119875E-155
Image785	1	13.0672760009766	879.676218075172	29.6593361030751	0.038159965413452	3.1162413697009	11.0042915147688	123.793659281895	0.168925123102519	0.028535697215201	0.44061330291648	4.8144385026738	0.963149501591579	7.45834073119875E-155
Image786	0	15.8553009033203	633.139800604015	25.162269385014	0.061748825492599	2.09030453281768	4.8689580522038	70.5682166092614	0.216772472050015	0.046990304638675	0.542093169200154	3.18580176042863	0.957848641944678	7.45834073119875E-155
Image787	0	11.5613403320313	465.86071946519	21.5838068807425	0.069004568326159	2.36292897771385	5.99404072915955	52.0206736353078	0.229872952661293	0.052841574365221	0.535961402312101	2.93507549361208	0.963854836369284	7.45834073119875E-155
Image788	0	7.32154846191406	300.693558569358	17.3405178287547	0.083094248233601	2.91736696325549	9.11030218773318	55.9796836228288	0.253719447829722	0.064373558207019	0.549462640684973	2.88430521091811	0.955881096285575	7.45834073119875E-155
Image789	0	3.00119018554687	113.490062568314	10.6531714793443	0.117163353544256	4.19552145246958	19.0739091640934	52.5457279562543	0.30456840219285	0.092761911614306	0.591588431263783	2.55447710184552	0.941101897125121	7.45834073119875E-155
Image790	0	0.078659057617188	3.14562750498484	1.77359169624377	0.223737840344919	23.7900432878599	585.79678657045	213.655677655678	0.430352268860018	0.185203075312965	0.670330003059526	5.85347985347985	0.733954262614511	7.45834073119875E-155
Image791	0	5.63432312011719	336.45118034342	18.3426056039871	0.240062185084433	3.72741844847286	14.582971908822	55.0631775700935	0.448496551972953	0.201149157131627	0.6685518987299	2.57121495327103	0.977555415547761	7.45834073119875E-155
Image792	1	12.5358581542969	851.594223100326	29.1820873670875	0.046575315267755	3.01180304050181	9.80702288063279	86.8104530149985	0.18746203437307	0.03514201433129	0.47074497993855	4.09817875726967	0.97521503547876	7.45834073119875E-155
Image793	1	17.8809509277344	1132.65004535051	33.6548665923743	0.058010698815587	2.61433903513776	7.68049760470259	101.11796875	0.21029448359431	0.044223769830198	0.46641925054689	4.67087053571429	0.973234359163957	7.45834073119875E-155
Image794	1	16.4549713134766	838.960720797095	28.9648186736443	0.016265075744479	2.45405564991378	6.65354020863381	83.8060628195763	0.108445708436616	0.01176047167832	0.436500409864257	4.30082785488191	0.955481199163022	7.45834073119875E-155
Image795	0	3.95097351074219	185.698753810483	13.627133000396	0.08502721751882	4.05379177229299	17.3203066615205	115.989247311828	0.256985117307211	0.066041350517401	0.52071116995329	4.26290322580645	0.915179219161375	7.45834073119875E-155
Image796	0	3.92066955566406	275.994653050071	16.6130868007746	0.121281230059557	4.63222235404371	21.9517465622419	74.9659112549991	0.310108467460053	0.096167261590423	0.569577508934354	3.52770900780804	0.973572902549004	7.45834073119875E-155
Image797	0	5.14790344238281	344.946452020246	18.5727341019099	0.233278024901826	3.993620161471	16.382609514281	51.2725587860535	0.441438989544398	0.194868381489979	0.660611965925632	2.63384686667439	0.98252445635306	7.45834073119875E-155
Image798	0	9.58863830566406	548.595970802881	23.4221256678996	0.167333606507687	2.91479429663759	8.98231742620422	80.1123700346574	0.36889578914054	0.136084103245622	0.590016989350038	3.58970941082378	0.970385291207673	7.45834073119875E-155
Image799	0	12.3391418457031	617.774162394355	24.8550631138679	0.111810092775302	2.44986897006188	6.36499369533588	78.4897062225306	0.296854409788323	0.088122540610774	0.565756925338278	3.4794124450613	0.966023163662319	7.45834073119875E-155
Image800	1	6.68603515625	894.552364624862	29.9090682674145	0.00136610768061	5.06090970297804	26.7507601976597	137.303865747678	0.030792496836237	0.00094817786141	0.293982830125289	6.60982918789332	0.969745920636088	7.45834073119875E-155
Image801	1	6.31858825683594	864.02218358345	29.3942542613935	0.001582339894827	5.29117126429755	29.4556701000975	82.0619727449708	0.033143867744913	0.001098515969092	0.296056537903623	5.70311486048021	0.981906620624502	7.45834073119875E-155
Image802	0	6.0040283203125	500.745392876226	22.3773410591211	0.115021005460616	4.03869374505993	16.5774333424781	103.3271484375	0.301377711013111	0.090828524695502	0.607174216950279	3.2041015625	0.973806614258278	7.45834073119875E-155
Image803	0	8.0728759765625	621.701615576044	24.9339450463829	0.228733800485547	3.43906714997234	12.1639912060797	95.934969774684	0.436776792777518	0.190773966709015	0.665232341024741	3.00494596079868	0.977160888837584	7.45834073119875E-155
Image804	0	13.0540771484375	863.460170052215	29.3846927847173	0.119794127262447	2.73283777514708	7.92544227700316	103.491308083813	0.308419555628472	0.095122622294064	0.560577186991509	3.52845528455285	0.971987838981508	7.45834073119875E-155
Image805	0	16.2513427734375	991.385974320044	31.4862823197665	0.103011444184243	2.3806495895296	6.0669963103633	84.4347580280416	0.284504933888379	0.080943057406831	0.554810181171915	3.47862957937585	0.975717522383568	7.45834073119875E-155
Image806	1	12.2453308105469	1198.244125061	34.6156630018984	0.005286816789759	3.4699695731444	13.0224051186489	94.5907444668008	0.060957788747552	0.003715852008991	0.417873355390257	4.01180415828303	0.969732566267407	7.45834073119875E-155
Image807	1	4.84616088867188	573.286582349284	23.9434037335815	0.027467259705825	5.32436892496662	29.2468648548557	155.379380053908	0.142268093728846	0.02024021049324	0.457508466618351	4.15363881401617	0.967219597835294	7.45834073119875E-155
Image808	1	1.50961303710938	185.683372431866	13.6265686227996	0.004771339984395	9.41745955714024	90.8648393971045	53.8964194373402	0.057644131302223	0.003322845873588	0.330669804629533	4.5997442455243	0.952017717100172	7.45834073119875E-155
Image809	0	2.91673278808594	185.718540035623	13.6278589674102	0.143222359342914	4.89327339116411	24.088038980699	190.907692307692	0.338051197056096	0.114278611831059	0.64340975891432	4.01072261072261	0.913461850461522	7.45834073119875E-155
Image810	0	8.27189636230469	840.069639274756	28.9839548591071	0.088306171557265	3.82221840008971	14.8240646069092	194.195987654321	0.261896606388648	0.068589832437891	0.54264204860524	4.64413580246914	0.96547430479587	7.45834073119875E-155
Image811	0	9.88336181640625	979.437123747748	31.2959601825499	0.129500029087478	3.54013472344399	12.8608597529475	161.460689815352	0.321384503500676	0.103287999090376	0.574192949684382	4.26570665427941	0.974649063993168	7.45834073119875E-155
Image812	1	17.5614318847656	1578.72022422232	39.7331124406624	0.015586421700763	2.82320676012952	8.47302382069315	216.837695868946	0.10625872596624	0.011290916843968	0.387356312749517	6.3690349002849	0.946965517819974	7.45834073119875E-155
Image813	0	21.4697570800781	1479.01083627964	38.4579099312436	0.054943602162454	2.20902372891274	5.10354956284447	169.032144326262	0.20386455212503	0.041560755613139	0.495906288500493	4.71857554210495	0.956543889705361	7.45834073119875E-155
Image814	0	17.8702850341797	1342.8769322898	36.6452852668634	0.069334519274062	2.44763735696527	6.19997474448847	171.056596035543	0.230353786011841	0.053062866729989	0.517029858019061	4.6406015037594	0.96014802120965	7.45834073119875E-155
Image815	0	12.3860778808594	1006.03912900686	31.7181198844897	0.072644438077266	2.93271542213424	8.79820249647801	204.707254623044	0.236187969277436	0.055784756831399	0.505106411861275	5.33617828354671	0.950760221649017	7.45834073119875E-155
Image816	0	4.95072937011719	456.208985977299	21.3590492760633	0.188847043344396	4.65198689724209	22.1227746466235	294.984132643965	0.39379534488492	0.155074773653033	0.57545308891552	6.14084507042254	0.941754841297312	7.45834073119875E-155
Image817	0	5.09889221191406	265.15881381232	16.283697792956	0.2377616678248	3.68137172949406	14.1137983084381	55.434135364376	0.446128799133896	0.199030905416653	0.688089990814486	2.21568288038774	0.970395867750894	7.45834073119875E-155
Image818	0	9.3155517578125	445.762463611008	21.113087495935	0.12217935868064	2.79750955959055	8.39959465907278	89.0900515112021	0.311512666792688	0.097040141572292	0.580439716732254	3.39291255507975	0.955273350538381	7.45834073119875E-155
Image819	0	15.036865234375	631.196398648526	25.1236223233937	0.096181857206436	2.14803394142291	5.09498053806473	65.8726906895921	0.274243923652285	0.0752097296602	0.547972911309148	3.30281690140845	0.966677617386319	7.45834073119875E-155
Image820	1	4.62869262695313	550.721008982029	23.467445727689	0.00134363231985	5.76423024840758	35.377237860667	131.602080123267	0.030537302919451	0.000932526869594	0.281863449963436	6.67218798151002	0.95719722270605	7.45834073119875E-155
Image821	1	8.54414367675781	1168.02990361638	34.1764524726657	0.03507155233367	4.45402874030475	20.5629397930403	393.950326797386	0.161674417119866	0.026138617151048	0.421085970674913	7.05054466230937	0.95025744512164	7.45834073119875E-155
Image822	1	6.69882202148438	1043.61744761157	32.3050684508108	0.035833159973568	5.30185449016202	29.2095675808791	527.333031400966	0.163564875739555	0.026753468575696	0.376627591516156	9.08786231884058	0.947157578651579	7.45834073119875E-155
Image823	1	6.9063720703125	855.101721796972	29.2421223887216	0.04418810086455	5.48505353965884	33.6969340073113	513.475682753461	0.18239119552497	0.033266548205028	0.401490910995248	9.59016086793864	0.942225699103628	7.45834073119875E-155
Image824	1	0.467910766601563	87.7667534044646	9.36839118549523	0.044348174896222	21.0327433496903	457.244577164306	3382.57416267943	0.181786700875721	0.033046404615279	0.306920409733957	27.8277511961722	0.757638184656337	7.45834073119875E-155
Image825	0	13.564697265625	646.187677423257	25.4202218208901	0.111307509735237	2.35664565647695	5.98642610843525	66.7770623742455	0.296496381064028	0.087910103984065	0.529088154114812	3.77344064386318	0.971177584565827	7.45834073119875E-155
Image826	0	16.6775970458984	753.226541343919	27.4449729703623	0.080887459130522	2.15769552921848	5.12285967483967	84.0988059429405	0.25032476165655	0.062662486298408	0.493994553940079	4.36441527663841	0.963428809557045	7.45834073119875E-155
Image827	1	5.02874755859375	713.631721644866	26.7138863074032	0.023110496558066	5.88378978434876	36.3283949101543	303.93840445269	0.130363758401822	0.016994709504649	0.326896929685386	8.65528756957328	0.959489126989471	7.45834073119875E-155
Image828	0	1.85626220703125	97.0447824037183	9.85113102154866	0.240133998204161	6.06081646040597	39.5101854387843	106.571857571858	0.448749982300436	0.201376546614642	0.593224202926713	4.32990132990133	0.931391327475159	7.45834073119875E-155
Image829	0	5.5733642578125	301.690429485915	17.3692380226052	0.247574736815482	3.54595677399015	13.116939827046	62.8698286307772	0.456095541519209	0.2080231429937	0.658329115976073	2.70590271767353	0.969565996940884	7.45834073119875E-155
Image830	0	9.16288757324219	463.928041262229	21.5389888635058	0.179531031459188	2.79363658319902	8.25620746848475	57.5978638847491	0.38305411763929	0.146730457040415	0.608138071412339	2.93864878291108	0.973730165604355	7.45834073119875E-155
Image831	0	12.0199584960938	559.183997053068	23.6470716380077	0.113820409688266	2.46828236632378	6.61065678076394	62.528222771745	0.299964074831327	0.089978446189414	0.55892439301937	3.40866573486722	0.970204491304906	7.45834073119875E-155
Image832	1	1.74810791015625	150.16758189252	12.2542883062428	0.004688947164754	7.55872905293589	60.82803878092	142.691154422789	0.057119274967163	0.003262611572774	0.329867261894697	5.95352323838081	0.860422590259029	7.45834073119875E-155
Image833	0	1.05274963378906	53.8749347045727	7.33995468000809	0.304507116392862	7.83386857168772	65.7932410357398	105.415625	0.511039840668024	0.26116171875	0.647131632935951	3.903125	0.922803694734616	7.45834073119875E-155
Image834	0	6.236328125	288.941731454804	16.9982861328666	0.220595939877137	3.30032413752163	12.1059323744977	63.3837398373984	0.428236983695369	0.183386914204508	0.663793857774998	2.64471544715447	0.961462176352287	7.45834073119875E-155
Image835	0	9.52522277832031	365.142424858174	19.1087002398953	0.125858708571296	2.51263776281807	6.89205820161241	45.6667024589284	0.316445816687043	0.100137954898729	0.593489187622184	2.6959089444862	0.967777429055679	7.45834073119875E-155
Image836	0	12.5848846435547	448.957540510298	21.188618183126	0.100285521970774	2.17825907948046	5.32324103458903	53.513309352518	0.280335446743508	0.078587962700882	0.549523427863715	3.22571942446043	0.962919994239398	7.45834073119875E-155
Image837	0	3.59776306152344	187.920016263372	13.7083921837454	0.260231804118448	4.21431981029797	18.3028843814527	36.6262626262626	0.468481687632579	0.219475091647069	0.732534277981151	1.8256124463021	0.978813491030868	7.45834073119875E-155
Image838	0	4.88093566894531	231.79688824856	15.2248772818884	0.253190408144026	3.63494015543218	14.0665229984777	54.3330114276517	0.461758002368448	0.2132204527513	0.69248368826444	2.39240302591341	0.965485512133093	7.45834073119875E-155
Image839	0	5.30235290527344	438.247839859269	20.9343698223584	0.140654332277561	4.35927766023632	19.5784638272806	137.12616593029	0.335856896853489	0.112799855164055	0.572830677061966	4.33578792341679	0.966407262792726	7.45834073119875E-155
Image840	1	9.49362182617188	1213.63134634234	34.8372120919906	0.006545890452093	4.21887259566996	18.6783617508625	129.78227124183	0.068302986774891	0.004665298002371	0.303510771676735	6.73406862745098	0.975358265646424	7.45834073119875E-155
Image841	1	8.94412231445313	669.758883773487	25.8797002257269	0.007395830560695	3.51196343792481	13.7797909313244	77.094861660079	0.07183883578635	0.005160818327138	0.426013823070879	3.8136436832089	0.936038025611279	7.45834073119875E-155
Image842	0	9.36599731445312	579.386284917308	24.0704442193597	0.11132153181543	2.89821659100508	8.56162510289104	146.724777183601	0.295635801239778	0.087400526974686	0.588541722102553	3.62887700534759	0.94473843870849	7.45834073119875E-155
Image843	0	4.55833435058594	321.392174539444	17.9274140505385	0.153717928416734	4.21524492028733	18.0209105558061	231.105522682446	0.352051227014127	0.123940066442153	0.594932384979772	4.92373438527285	0.921797530271468	7.45834073119875E-155
Image844	0	3.85939025878906	245.245340213402	15.6603109871229	0.114419208162467	4.39503402925465	19.6798018908256	65.3234632683658	0.300237872355917	0.090142779996808	0.586334027243452	2.89392803598201	0.970735304750306	7.45834073119875E-155
Image845	0	5.14567565917969	333.047438331905	18.2495873468938	0.260824388180452	3.84589700795564	15.0673640728789	55.1943074854325	0.468972103049685	0.219934833438844	0.699488674937252	2.27969520394442	0.980001865749165	7.45834073119875E-155
Image846	0	11.3177185058594	575.070756605812	23.9806329483984	0.067589320523017	2.51034150086342	6.49003008696447	78.3904803240741	0.226813390214844	0.051444313980751	0.558771248025654	3.09505208333333	0.957975833569766	7.45834073119875E-155
Image847	0	7.32891845703125	415.573083403723	20.3856097138085	0.093221629856397	3.12474898765597	9.95197694179085	106.50010384216	0.269141600970412	0.072437201372916	0.570966830268208	3.65565939771547	0.947654030133626	7.45834073119875E-155
Image848	0	2.42141723632812	159.235345615672	12.6188488229185	0.185791580286914	5.52078818876318	30.9521103624781	236.843835616438	0.389929551588993	0.152045055202393	0.612790844340138	5.49041095890411	0.903126261218781	7.45834073119875E-155
Image849	0	4.51361083984375	268.726408160322	16.3928767505988	0.139540126246096	4.17408491770813	18.2279221335363	71.0666491734453	0.334190093243456	0.11168301842207	0.619045822301329	3.11178168459722	0.968670858121345	7.45834073119875E-155
Image850	0	6.85604858398438	359.045476257377	18.948495356027	0.210617476547195	3.29472332501714	11.4715601718883	66.7407613225896	0.417571654253097	0.174366086435668	0.670679641441385	2.65643234231731	0.967942252703918	7.45834073119875E-155
Image851	0	9.81399536132812	439.448406145434	20.9630247375095	0.11332728249986	2.77180900894176	8.2666296668505	44.6395798783859	0.299321007662657	0.089593065628188	0.575258351620814	2.86257600884467	0.975968357308794	7.45834073119875E-155
Image852	0	15.4814300537109	680.757461915147	26.0913292477625	0.053492231731551	2.17444754458379	5.03283090328299	111.177727784027	0.200713765859816	0.040286015805629	0.536028281198186	4.01063503425708	0.941771409198621	7.45834073119875E-155
Image853	0	10.6759185791016	536.307169515746	23.1583067065739	0.068365196956147	2.58934674430906	6.93782240576058	105.500295857988	0.228114081477002	0.052036034168096	0.564094311217391	3.66937869822485	0.942128444093564	7.45834073119875E-155
Image854	0	1.62882995605469	111.589216180302	10.5635797048303	0.181557742709613	6.78430197198915	46.5992818998127	269.362264150943	0.384700833403146	0.147994731221075	0.640554689692814	5.66566037735849	0.893579191851537	7.45834073119875E-155
Image855	0	11.5378570556641	495.772329063946	22.2659455012345	0.089984535338359	2.33102419461083	5.70414052947573	49.7297491039427	0.264303202731494	0.069856182974125	0.570824589148619	2.69653524492234	0.969254216499943	7.45834073119875E-155
Image856	0	8.2000732421875	383.89662405696	19.5932800739682	0.088069917892868	2.78366583117096	8.00871786829445	71.6705998033432	0.261325548061392	0.068291042069587	0.562512350974707	3.11373320222878	0.953867756892354	7.45834073119875E-155
Image857	0	3.8468017578125	206.166927803833	14.3585141224234	0.203165091038757	4.09191280426626	17.2278074549898	119.099866131191	0.409471107423823	0.167666587814892	0.637796347782715	3.63775100401606	0.934878079025008	7.45834073119875E-155
Image858	0	5.05400085449219	315.758721746255	17.7696010575999	0.11179389996935	3.8460152966401	15.0526798883435	63.6329411764706	0.296756070241054	0.088064165224914	0.569166920160674	3.04441176470588	0.97202172817203	7.45834073119875E-155
Image859	0	6.70973205566406	399.740261562787	19.9935054846014	0.228614687045413	3.42723515075652	12.3367118461169	75.4386312918423	0.436791037404426	0.190786410356835	0.636243995090053	3.02719232994462	0.970683899529853	7.45834073119875E-155
Image860	1	7.29902648925781	1022.75228081575	31.9804984453925	0.002695483759731	5.03072789071975	26.7063925819578	192.256388888889	0.043483979595726	0.001890856481481	0.272293072311395	8.08583333333333	0.968586717608241	7.45834073119875E-155
Image861	0	14.8044281005859	653.496087867077	25.5635695447071	0.055551392325344	2.14645020298622	4.8420457799907	76.0585585585586	0.204631805191584	0.041874175695966	0.532543509432008	3.05563063063063	0.9538245855661	7.45834073119875E-155
Image862	0	11.6484680175781	551.719194739082	23.4887035559454	0.064125447893008	2.41042272686028	6.00549873426385	84.0369104579631	0.220684797679252	0.048701779926732	0.543873051727938	3.17074504442925	0.949217422127297	7.45834073119875E-155
Image863	0	7.67097473144531	401.922541971518	20.048005935043	0.054560236549256	2.9666990709401	8.95615460729884	93.2116104868914	0.202628967246883	0.041058498367539	0.515809771842272	3.52247191011236	0.937675536010269	7.45834073119875E-155
Image864	0	2.34880065917969	147.491339387549	12.1446012444851	0.198795806033829	5.42987346102337	29.8399991901391	189.552825552826	0.40448380094729	0.163607145228767	0.620047030163553	4.72383292383292	0.915118075547247	7.45834073119875E-155
Image865	0	4.40052795410156	362.555728899542	19.0408962210171	0.105034892191358	4.81138207236874	23.9257312421787	114.992885375494	0.287538812404144	0.082678568638785	0.527665726213523	4.62213438735178	0.970199646113031	7.45834073119875E-155
Image866	0	7.06729125976563	640.403198507197	25.306188936843	0.110036913350312	4.01212563669072	16.6274163191398	147.723148961077	0.294763398578134	0.086885461141332	0.543105088709341	4.4983904009365	0.969920894250132	7.45834073119875E-155
Image867	1	16.9438323974609	1756.41388525772	41.9095918049523	0.005084353979765	3.03953949849399	9.6477238939553	250.810337892196	0.059876639363764	0.003585211941498	0.390796086534176	6.41874497184232	0.95385159895576	7.45834073119875E-155
Image868	1	4.94206237792969	641.502643735694	25.3279024740639	0.005490440978111	5.54548664706447	31.9235377648542	202.561904761905	0.062217489494452	0.003871015998992	0.357252014832799	6.27777777777778	0.938194634716095	7.45834073119875E-155
Image869	1	1.57510375976563	223.547380604575	14.9515009482184	0.014971606990077	9.88822031652986	100.197159155768	379.95652173913	0.103572668702387	0.010727297702134	0.363391313144708	6.85677749360614	0.918506017483414	7.45834073119875E-155
Image870	1	2.41963195800781	271.572568661251	16.4794589917646	0.011042695231922	7.10903725471266	51.460262862215	223.59620596206	0.088614933691897	0.007852606473219	0.385800789291489	5.90108401084011	0.9149005443371	7.45834073119875E-155
Image871	0	3.90933227539062	250.467257226257	15.8261573739887	0.091228925095011	4.45338227812097	20.2978606450098	51.136389360498	0.265823773801011	0.070662278717811	0.594537930013858	2.90284851914733	0.977233779622936	7.45834073119875E-155
Image872	0	5.71339416503906	353.146030322381	18.7921800311295	0.239456996207482	3.68164971827172	13.9613345393415	42.6487378640777	0.447636170568093	0.200378141200867	0.69757681040826	2.18990291262136	0.983695515296436	7.45834073119875E-155
Image873	0	9.24610900878906	520.364933242723	22.8115087892652	0.165429605953536	2.9202067588245	8.95468627124578	52.6244448999112	0.36646639566788	0.134297619153807	0.624364533751444	2.7584887613582	0.979687704062517	7.45834073119875E-155
Image874	0	14.7699584960937	806.30315507173	28.395477722196	0.102189369480083	2.32975645805921	5.6999414419561	70.1368978000557	0.28269606883806	0.079917067336493	0.603792013077568	3.00484544695071	0.975118017606696	7.45834073119875E-155
Image875	0	9.54278564453125	527.900287882951	22.9760807772551	0.12795234225368	2.79284939002819	8.05535612674854	98.7339656729901	0.318571977409811	0.101488104790797	0.630333503088803	3.451068955134	0.958673819295334	7.45834073119875E-155
Image876	0	4.14427185058594	234.235504092595	15.3047542970345	0.122153638851676	4.09961247069565	17.2416142184169	119.622222222222	0.311036443757031	0.096743669345021	0.591832354745949	4.28378378378378	0.937857214130458	7.45834073119875E-155
Image877	0	7.68295288085938	738.060251815971	27.1672643417767	0.11078738648541	4.0075353960142	16.4440826403007	203.482524778299	0.295763650630606	0.087476137034343	0.552632491044533	5.08007303077726	0.965460451945748	7.45834073119875E-155
Image878	1	9.75077819824219	976.5571794574	31.2499148712024	0.003090464635112	3.66966761669034	13.8710759333054	201.759801403869	0.046358244696313	0.002149086851323	0.335101604462852	6.95514466700907	0.91742462231051	7.45834073119875E-155
Image879	0	3.49261474609375	178.243946450873	13.3508032136974	0.156132367063215	4.37275245181105	19.8625511104576	43.3614084507042	0.355092839155844	0.126090924419758	0.592943373287791	2.9343661971831	0.973522336691575	7.45834073119875E-155
Image880	0	5.19837951660156	235.503916572825	15.3461368615305	0.116357392448156	3.47155075980162	12.5693530291385	39.4893574893575	0.303415761187774	0.092061124137156	0.564896351880203	2.93040293040293	0.972339203512821	7.45834073119875E-155
Image881	0	6.53431701660156	294.282807589852	17.1546730540064	0.103572984268043	3.2243947719149	11.009669039651	59.5206440299697	0.285347407562655	0.081423143002728	0.547253164631518	3.44683564482704	0.961609309246837	7.45834073119875E-155
Image882	0	9.25773620605469	408.993522071128	20.2235882590387	0.064899008282949	2.69422486399782	7.60967717441823	74.0976061555999	0.222485981397074	0.049500011918219	0.526418113697378	3.6762610430322	0.95093456417382	7.45834073119875E-155
Image883	0	6.62590026855469	316.739702278966	17.7971824252876	0.070947815112965	3.19396648375315	10.6884094532919	92.1524995137133	0.233156442251436	0.054361926563347	0.510681946726241	4.36218634506905	0.93861149837342	7.45834073119875E-155
Image884	0	2.42778015136719	113.359535601681	10.6470435145951	0.132724116101998	4.93502769260399	25.1566502341343	32.0394932935916	0.325160923100326	0.105729625911456	0.607240274437862	2.45305514157973	0.975101403228057	7.45834073119875E-155
Image885	0	3.04603576660156	123.902183512915	11.1311357692248	0.240823764563082	4.15528934556538	17.8577590409707	22.5802173913043	0.448866937573378	0.201481527646503	0.692145233839584	1.8554347826087	0.978881684139076	7.45834073119875E-155
Image886	0	5.16792297363281	208.82544190567	14.4507938157622	0.17084183340993	3.26651678107971	11.1149051078423	32.3418638338967	0.372724988150319	0.138923916791656	0.631004261203735	2.32560759697409	0.973629982353955	7.45834073119875E-155
Image887	0	7.69142150878906	277.823882865675	16.668049761915	0.105241236484148	2.62130156292596	7.21109453672422	27.1205593348451	0.287288440715397	0.082534648168684	0.593898403783174	2.36016628873772	0.976107927669221	7.45834073119875E-155
Image888	0	8.48744201660156	271.400672471572	16.4742426979686	0.115613918251812	2.42308881872913	6.31285683377786	26.7240287162162	0.302184924414727	0.091315728543534	0.59749321281697	2.34037162162162	0.973413755588726	7.45834073119875E-155
Image889	0	1.07002258300781	56.343052576919	7.50620094168275	0.190821912241941	7.31678633586032	54.4635262742047	129.98670212766	0.395494412654749	0.156415830441125	0.634030106006746	4.01329787234042	0.911681325518501	7.45834073119875E-155
Image890	0	4.962646484375	386.505898066643	19.6597532554873	0.107564275046386	4.34679012221459	19.2938648725139	62.4996610169492	0.291053273549132	0.084712008043666	0.548614671016894	3.44033898305085	0.982412440013096	7.45834073119875E-155
Image891	1	28.1812744140625	2026.64809130574	45.0183084012021	0.075327314311476	2.1228117043821	5.05786899533368	107.45802631579	0.241244973490711	0.058199137234534	0.482697883822826	4.5565350877193	0.982286150029346	7.45834073119875E-155
Image892	1	32.0563049316406	2380.32488563527	48.7885733101028	0.022495702691289	2.1423538908516	5.04774733340662	107.569227005871	0.128476254661479	0.016506148011841	0.433791408091868	4.76159491193738	0.979630624793208	7.45834073119875E-155
Image893	0	21.5708312988281	1642.68742476023	40.5300804928911	0.086221974171049	2.2964054048235	5.56238822359358	84.4741044693357	0.25868035557865	0.066915526362297	0.555515403393765	3.77553510036597	0.984571538306483	7.45834073119875E-155
Image894	0	15.9869232177734	1381.30234523884	37.1658760859856	0.090623531685825	2.73013513465723	7.68313724057578	99.1506462635567	0.265571606213857	0.070528278027008	0.541126020890942	4.3204575843114	0.982891906538228	7.45834073119875E-155
Image895	0	8.85670471191406	835.149981072079	28.898961591588	0.096195563635538	3.70312436754835	14.0448374795757	92.5717697635539	0.274105681130929	0.07513392442825	0.521141213955095	4.60807260568426	0.983928226230164	7.45834073119875E-155
Image896	0	7.85498046875	261.920804035355	16.1839674998239	0.119249102147399	2.44953662357526	6.30295451389924	45.1467878787879	0.306738346515626	0.094088413223141	0.628169878600928	2.29272727272727	0.954386072338146	7.45834073119875E-155
Image897	1	16.0438537597656	1831.28697785098	42.7935389732023	0.007211234709101	3.11291581174313	10.0230739077404	126.272498743087	0.071437345718765	0.005103294363342	0.431288805203289	4.49597787833082	0.96433306281957	7.45834073119875E-155
Image898	1	27.7778778076172	2514.0063312958	50.1398676832698	0.02722469792488	2.27869101294864	5.44613697104092	178.210178710179	0.141348190071899	0.019979310836602	0.495875059881693	4.16666666666667	0.965503046276554	7.45834073119875E-155
Image899	1	17.5346984863281	1881.03577821584	43.3709093542646	0.015615028581184	2.90115865312738	8.67107038387024	153.213771618863	0.106118326955444	0.011261099315823	0.468173370687859	4.34042324632077	0.963754007167327	7.45834073119875E-155
Image900	1	3.58120727539062	462.328536803866	21.5018263597274	0.003854951857942	6.30083023530006	40.4521966650786	91.4438775510204	0.051863777829854	0.002689851450784	0.317885154275231	5.06859410430839	0.951485789728621	7.45834073119875E-155
Image901	0	8.86421203613281	798.385808362468	28.2557216924726	0.287184946313262	3.51009688281011	12.672147312708	143.049615653389	0.494677450647326	0.244705780178937	0.726649643185647	3.0251572327044	0.974598577161708	7.45834073119875E-155
Image902	0	4.90606689453125	388.379356032622	19.707342693337	0.114598464977771	4.54393167372177	21.6349463357529	246.226287262873	0.301289812843769	0.090775551323434	0.494266440571334	6.31233062330623	0.933643215699927	7.45834073119875E-155
Image903	0	5.99736022949219	339.257211362161	18.4189362168981	0.228929230302384	3.53935767534752	13.0403845366237	28.1701837985024	0.436967673864322	0.190940748002396	0.699427688490716	1.85653505786249	0.987625301743553	7.45834073119875E-155
Image904	0	9.77180480957031	442.345597904933	21.0320136436085	0.130153091792818	2.64748677882803	7.45806722765452	31.1869937649321	0.322180111814654	0.103800024448903	0.621628182895627	2.18052561039566	0.983228789503894	7.45834073119875E-155
Image905	0	13.0428466796875	572.755696211084	23.932314894533	0.085774922652323	2.27743752171262	5.49667433760564	40.4429158001387	0.257681182229667	0.066399591675279	0.600062189621004	2.45539380365808	0.978526273250163	7.45834073119875E-155
Image906	1	16.6918640136719	801.160217756452	28.3047737626792	0.031413759648485	2.29970112182378	5.78929001952835	50.0230505425311	0.152104423481031	0.023135755642497	0.54395189658827	2.82487209759937	0.973659667701813	7.45834073119875E-155
Image907	1	14.0225524902344	734.605481051125	27.1036064214917	0.037095871105854	2.55882666991363	7.17260725929083	66.9032446463335	0.165939861009887	0.027536037471981	0.531760773064061	3.30077871512005	0.967995443288543	7.45834073119875E-155
Image908	1	2.24333190917969	229.281827695902	15.1420549363652	0.018532389888992	7.21544532540964	53.8918100015695	185.752978056426	0.115992544157013	0.013454270300017	0.377577175482938	5.63134796238245	0.939847978325657	7.45834073119875E-155
Image909	0	0.345809936523437	17.9082671676181	4.23181606022971	0.238227192685067	13.8067806241936	205.865745718769	198.05476673428	0.44653664795558	0.199394977967406	0.620220961448053	5.0709939148073	0.85389312442922	7.45834073119875E-155
Image910	0	7.05284118652344	497.214292647967	22.2983024611284	0.315911028875418	3.51492620813498	12.7705188273361	67.9718710493047	0.521342038680746	0.271797521295796	0.713705850317349	2.4135587863464	0.980076969485266	7.45834073119875E-155
Image911	0	15.9517517089844	838.367429776008	28.9545752822591	0.115269626866317	2.23283532921965	5.38662863609404	93.3332341269841	0.301980871961943	0.091192447030896	0.540086081470236	4.00644841269841	0.967466955861923	7.45834073119875E-155
Image912	1	8.90852355957031	694.802088981559	26.3590987892522	0.001704232517694	3.98412810240577	18.1042135936911	199.075427378311	0.034423195914257	0.001184956416951	0.311321106380289	7.41524207229545	0.932297787176804	7.45834073119875E-155
Image913	1	5.57710266113281	674.192977913918	25.9652263212536	0.001446452861834	5.43697263267076	31.8583964799022	118.874368686869	0.031713668137895	0.001005756746761	0.273932796965543	6.79987373737374	0.971622041399299	7.45834073119875E-155
Image914	0	4.07284545898438	273.511543028501	16.5381843933517	0.108130320083325	4.75997576140595	23.9327558441886	70.3116427432217	0.291947984414706	0.08523362560381	0.535115652341467	3.76236044657097	0.974461332787851	7.45834073119875E-155
Image915	0	6.74072265625	416.849262581993	20.4168867015026	0.218550579503725	3.53623002158166	13.1456152558017	76.2712225499836	0.426216948828272	0.181660887468482	0.643876468001052	3.07128810226155	0.972171240319943	7.45834073119875E-155
Image916	0	10.0279388427734	573.482578105825	23.9474962805264	0.14312884478088	2.91701310572037	8.96534212050889	68.5889230769231	0.33907177714928	0.114969670059171	0.595232677256466	3.28590769230769	0.975274271762195	7.45834073119875E-155
Image917	0	12.9851226806641	680.905041379835	26.0941572268551	0.115689201285204	2.48513083543075	6.6214447554882	75.9155241043786	0.30260406383058	0.091569219446782	0.551237772489876	3.75132684652808	0.970925476406998	7.45834073119875E-155
Image918	1	3.50445556640625	282.748038562201	16.8151133972448	0.009292246345672	6.27608658669001	43.8903628360373	202.070205850488	0.081389995517491	0.006624331370337	0.369917374827454	6.39913326110509	0.946284204099903	7.45834073119875E-155
Image919	0	6.7894287109375	462.999853916024	21.5174313968007	0.315779222804942	3.56479146825956	13.2046575808868	52.5666877370417	0.521253998244469	0.271705730685845	0.701866767802416	2.25505689001264	0.983494284648483	7.45834073119875E-155
Image920	0	12.6379241943359	841.680548529384	29.0117312225483	0.197558556429292	2.78147003338342	8.40307032325306	120.555745554036	0.403588075801573	0.162883334929216	0.59610397632273	3.91997264021888	0.969051798175632	7.45834073119875E-155
Image921	1	15.572265625	1532.20102058607	39.14333941536	0.001476279878919	3.30244105703991	11.7069607240228	174.416118254531	0.032083585164617	0.001029356437015	0.27939332904593	7.59360129594006	0.965906033017688	7.45834073119875E-155
Image922	1	15.7585906982422	1793.22616180882	42.3465011755259	0.002112392660075	3.31910473631179	11.7173736653671	160.521819526627	0.038464896745612	0.001479548281651	0.266159572073635	7.35145463510848	0.963165970150196	7.45834073119875E-155
Image923	1	7.51510620117188	1046.87372225926	32.3554280184835	0.001077329888221	4.79610735160553	23.9502064919403	88.747769185009	0.027337978090716	0.000747365046088	0.254954032361385	5.97560975609756	0.970376422487927	7.45834073119875E-155
Image924	0	4.92181396484375	356.869856419395	18.8909993494096	0.111069028447426	4.26725396365412	18.685693785653	63.0345052083333	0.29588655252792	0.087548851966858	0.538397464968814	3.68424479166667	0.979570568581665	7.45834073119875E-155
Image925	0	6.56756591796875	458.898045976679	21.4219057503453	0.22907455161211	3.65227066921945	13.7265073716635	69.2897398134511	0.437168174803774	0.191116013061263	0.639371844821665	3.06293568973981	0.979359494521231	7.45834073119875E-155
Image926	1	2.11970520019531	311.27301322541	17.6429309703748	0.002050598400809	8.82655303469915	80.6657774250965	133.926406926407	0.037731625075239	0.001423675530818	0.220418193015595	7.97835497835498	0.936984934376176	7.45834073119875E-155
Image927	0	13.5994415283203	858.532890368979	29.3007319084179	0.08445119437017	2.69414889209974	7.69328223540667	111.278531628974	0.25617904863206	0.065627704958028	0.479613386848422	4.86974762372993	0.966830824739505	7.45834073119875E-155
Image928	0	8.51959228515625	591.138372490394	24.3133373375683	0.086834845956658	3.38149277757591	11.9731259087858	159.887235550157	0.259993906600646	0.067596831469466	0.461799672243926	5.82062961838243	0.950557022077133	7.45834073119875E-155
Image929	0	2.28059387207031	160.774073137786	12.6796716494468	0.258726896961502	6.2789645506043	41.5748909521609	189.977631578947	0.467424835085058	0.218485976454293	0.588496368516367	5.75131578947368	0.931194677014876	7.45834073119875E-155
Image930	0	4.02409362792969	262.75344558377	16.2096713595239	0.090069710709999	4.71358878849311	23.4309397626753	56.4400068271036	0.265051664102036	0.070252384643258	0.506033457016593	3.46168288103772	0.977583340990139	7.45834073119875E-155
Image931	0	6.43824768066406	438.313207019951	20.935931004375	0.240668568330923	3.67526661263555	13.9445034605275	57.2358878504673	0.448945732734697	0.201552270940694	0.678598064518989	2.61046728971963	0.982063808330456	7.45834073119875E-155
Image932	0	8.96675109863281	540.381187611603	23.2461004818357	0.148532115660912	3.15530242578893	10.4806360983209	86.7975382003396	0.345808163426165	0.119583285892177	0.625326849511924	3.17798528579513	0.969895237453605	7.45834073119875E-155
Image933	0	8.41688537597656	557.19460167846	23.6049698512508	0.251009345506891	3.33074926335716	11.9146558202864	74.5189312567132	0.459730067823112	0.211351735260643	0.635823034529669	3.32277121374866	0.977169936216917	7.45834073119875E-155
Image934	0	17.1023559570313	862.840844155877	29.3741526542618	0.132095830242101	2.1407005119458	5.08116384399062	69.7064459198252	0.324918847610225	0.105572257532357	0.554779368569544	3.85242457349357	0.976361620632287	7.45834073119875E-155
Image935	0	4.79812622070313	334.329557022164	18.2846809384841	0.137800363886359	4.55008115154984	22.4103025385862	107.965363421674	0.332370784651272	0.110470338489703	0.580556828193563	3.88113356074521	0.96506622037393	7.45834073119875E-155
Image936	0	7.30268859863281	444.752670644219	21.0891600269954	0.209903185066792	3.49469872786317	13.0205717739605	83.8978883023062	0.416974864697699	0.173868037789664	0.655679373203523	3.02750764101139	0.968955735184744	7.45834073119875E-155
Image937	0	1.60885620117188	105.807637547636	10.2862839523141	0.183392231152864	6.61781139563163	44.1389191988961	269.529056603774	0.386365249585901	0.149278106087576	0.692324849651984	5.17584905660377	0.883722414843409	7.45834073119875E-155
Image938	0	6.84490966796875	470.862959338957	21.699376934349	0.278883914274733	3.64622028915729	13.9187969161465	68.076837944664	0.486955334683631	0.237125497976847	0.671858826160515	2.82387351778656	0.978989776226435	7.45834073119875E-155
Image939	0	16.6632995605469	779.622241414356	27.9217163049544	0.058877116872127	2.13819123952206	4.95069523249098	96.5634099441443	0.211188511886638	0.044600587552893	0.550566094299972	3.91731526416995	0.9606178935631	7.45834073119875E-155
Image940	0	12.0218658447266	601.292049658938	24.5212570978516	0.082817699526436	2.49911971461172	6.52332295823481	93.05412234824	0.252843558879669	0.063929865266937	0.562175422677328	3.96109772580361	0.959171910341402	7.45834073119875E-155
Image941	0	8.03105163574219	430.162839564725	20.7403673922311	0.090445563639299	3.07227598503733	9.7333218459995	104.821279331405	0.26488675256807	0.070164991686058	0.553995535185313	4.52989392478303	0.951950730046053	7.45834073119875E-155
Image942	0	4.27655029296875	244.066380471551	15.6226239944368	0.114452036229264	4.23276216784252	18.5782086293232	152.019437877594	0.30076261494733	0.090458150549956	0.524150844321793	5.57788284738639	0.927063149318511	7.45834073119875E-155
Image943	0	0.091217041015625	3.34220688485448	1.82817036538023	0.247357352098799	22.0699467052106	518.472663648714	161.861538461538	0.455631718589562	0.207600262984878	0.590353037707498	5.4974358974359	0.754354404860752	7.45834073119875E-155
Image944	0	6.10252380371094	466.884224791594	21.6075039000713	0.090479600323245	3.96347090251177	16.1399110412317	115.307931801334	0.26548126067397	0.070480299769041	0.555310547759045	3.55374351371386	0.966218626161844	7.45834073119875E-155
Image945	0	7.44573974609375	523.775712954082	22.8861467476306	0.199081321593296	3.44185440798475	12.1665094494951	76.8950875856816	0.404878275238882	0.163926417760412	0.680823805893048	2.45163747143945	0.97797526755131	7.45834073119875E-155
Image946	1	15.7845764160156	1557.89225669478	39.4701438646324	0.002579240841984	3.51831460128668	14.061843572574	96.0394683441558	0.042402399976514	0.001797963523768	0.35195588457905	5.23650568181818	0.980724953837288	7.45834073119875E-155
Image947	0	11.5492553710938	524.052816010071	22.8921998945071	0.068372886191541	2.37309162222604	5.81610818528944	66.0487837210844	0.227570462939061	0.051788315602299	0.62514723245251	2.48810233976271	0.957862358500955	7.45834073119875E-155
Image948	0	6.67665100097656	323.72124760941	17.9922552118796	0.088593557136558	3.03990534649802	9.41701297881457	62.8682326847464	0.261276191293595	0.068265248136887	0.630434027223699	2.40346809154149	0.957340619188466	7.45834073119875E-155
Image949	0	7.21138000488281	628.587676824952	25.0716508595854	0.113853025684604	3.75861039337872	14.2705300869569	191.92	0.299170096332826	0.089502746539793	0.640332601068784	3.34794117647059	0.955933589727247	7.45834073119875E-155
Image950	0	6.92294311523438	443.854289094379	21.0678496552064	0.218567198997243	3.55618063846857	13.290976659157	79.3705342510652	0.426230452923758	0.181672398999592	0.64680877911931	3.10455588331695	0.972963025339118	7.45834073119875E-155
Image951	0	10.3686676025391	620.097229790064	24.9017515406058	0.142966591204948	2.93119447738276	9.03344061234074	73.2673230769231	0.338904694497822	0.114856391952662	0.594536788837683	3.35064615384615	0.975755436863695	7.45834073119875E-155
Image952	0	13.5145263671875	738.018857685278	27.166502492689	0.11572440527766	2.46605423614346	6.46799955969985	80.4868421052632	0.302644241070086	0.091593536652888	0.547731187348122	3.79279080053074	0.971576031868022	7.45834073119875E-155
Image953	0	17.3930511474609	882.666554431676	29.7097047180156	0.113022302388478	2.18876524289136	5.31959171628028	100.702721999108	0.2989147743806	0.089350042343005	0.544072391538267	4.2223114680946	0.965482181080652	7.45834073119875E-155
Image954	0	6.07833862304688	358.425327167264	18.9321242117007	0.261107199113696	3.54591445202038	13.1291270075336	57.262996941896	0.469523672767425	0.220452479289012	0.684816997326754	2.3120875583454	0.976437238249866	7.45834073119875E-155
Image955	1	12.3668975830078	1483.41329122115	38.5151047151783	0.009411604742507	3.77451394380964	15.118386638699	266.046210200056	0.082195902559437	0.006756166397561	0.360153562269225	6.8748943364328	0.960800909009145	7.45834073119875E-155
Image956	1	12.98583984375	1610.55409721268	40.1317093731712	0.002042918285694	3.69171711257843	14.3903346782946	72.4762128325509	0.037741307452047	0.00142440628819	0.340377326620796	4.91690140845071	0.98393851904592	7.45834073119875E-155
Image957	1	4.09963989257813	469.785833255182	21.6745434382176	0.040771863796366	5.91115220633612	37.2731160051773	224.681113460183	0.174850867751983	0.030572825953622	0.383358203094685	6.21740662438337	0.959429617298388	7.45834073119875E-155
Image958	0	5.77220153808594	485.178037496807	22.026757307802	0.101322087681867	4.11639824065291	17.1705559022183	138.972916302638	0.281492356662359	0.079237946859329	0.568266086330173	3.99615586230998	0.963737742975649	7.45834073119875E-155
Image959	0	20.939208984375	1123.70598212872	33.521724032763	0.061107340164986	2.10981988154204	4.8223222588901	162.669788797062	0.215791090279451	0.046565794643994	0.495337553276092	5.16170798898072	0.949427676765126	7.45834073119875E-155
Image960	0	20.9464569091797	1224.25226879641	34.9893164951304	0.065359862914423	2.10547613404784	4.73015921501591	158.90823941125	0.223481510392978	0.049943985487527	0.494894226921596	5.08249704081108	0.952005323398813	7.45834073119875E-155
Image961	0	17.0941467285156	1117.56201519846	33.429956853075	0.078212960183849	2.37397353465283	5.89352833355695	161.029699317469	0.245725141208578	0.060380845021976	0.502907877615207	5.04753120580459	0.955729065162576	7.45834073119875E-155
Image962	0	11.9981536865234	868.898236145424	29.4770798442693	0.093409024006006	2.88401219011964	8.62851210382325	223.718940266579	0.270146192106873	0.072978965109844	0.489680292344505	6.51999341780484	0.941336289957592	7.45834073119875E-155
Image963	0	4.60585021972656	357.568673363378	18.9094863326156	0.114696191630114	4.69223880794517	22.9495230322423	231.77472899729	0.301402530857178	0.090843485607112	0.495826190425538	6.80724932249323	0.935784838110548	7.45834073119875E-155
Image964	0	4.07284545898438	273.511543028501	16.5381843933517	0.108130320083325	4.75997576140595	23.9327558441886	70.3116427432217	0.291947984414706	0.08523362560381	0.535115652341467	3.76236044657097	0.974461332787851	7.45834073119875E-155
Image965	0	6.74072265625	416.849262581993	20.4168867015026	0.218550579503725	3.53623002158166	13.1456152558017	76.2712225499836	0.426216948828272	0.181660887468482	0.643876468001052	3.07128810226155	0.972171240319943	7.45834073119875E-155
Image966	0	10.0279388427734	573.482578105825	23.9474962805264	0.14312884478088	2.91701310572037	8.96534212050889	68.5889230769231	0.33907177714928	0.114969670059171	0.595232677256466	3.28590769230769	0.975274271762195	7.45834073119875E-155
Image967	0	12.9851226806641	680.905041379835	26.0941572268551	0.115689201285204	2.48513083543075	6.6214447554882	75.9155241043786	0.30260406383058	0.091569219446782	0.551237772489876	3.75132684652808	0.970925476406998	7.45834073119875E-155
Image968	1	3.50445556640625	282.748038562201	16.8151133972448	0.009292246345672	6.27608658669001	43.8903628360373	202.070205850488	0.081389995517491	0.006624331370337	0.369917374827454	6.39913326110509	0.946284204099903	7.45834073119875E-155
Image969	0	6.7894287109375	462.999853916024	21.5174313968007	0.315779222804942	3.56479146825956	13.2046575808868	52.5666877370417	0.521253998244469	0.271705730685845	0.701866767802416	2.25505689001264	0.983494284648483	7.45834073119875E-155
Image970	0	12.6379241943359	841.680548529384	29.0117312225483	0.197558556429292	2.78147003338342	8.40307032325306	120.555745554036	0.403588075801573	0.162883334929216	0.59610397632273	3.91997264021888	0.969051798175632	7.45834073119875E-155
Image971	1	15.572265625	1532.20102058607	39.14333941536	0.001476279878919	3.30244105703991	11.7069607240228	174.416118254531	0.032083585164617	0.001029356437015	0.27939332904593	7.59360129594006	0.965906033017688	7.45834073119875E-155
Image972	1	15.7585906982422	1793.22616180882	42.3465011755259	0.002112392660075	3.31910473631179	11.7173736653671	160.521819526627	0.038464896745612	0.001479548281651	0.266159572073635	7.35145463510848	0.963165970150196	7.45834073119875E-155
Image973	1	7.51510620117188	1046.87372225926	32.3554280184835	0.001077329888221	4.79610735160553	23.9502064919403	88.747769185009	0.027337978090716	0.000747365046088	0.254954032361385	5.97560975609756	0.970376422487927	7.45834073119875E-155
Image974	0	4.92181396484375	356.869856419395	18.8909993494096	0.111069028447426	4.26725396365412	18.685693785653	63.0345052083333	0.29588655252792	0.087548851966858	0.538397464968814	3.68424479166667	0.979570568581665	7.45834073119875E-155
Image975	0	6.56756591796875	458.898045976679	21.4219057503453	0.22907455161211	3.65227066921945	13.7265073716635	69.2897398134511	0.437168174803774	0.191116013061263	0.639371844821665	3.06293568973981	0.979359494521231	7.45834073119875E-155
Image976	1	2.11970520019531	311.27301322541	17.6429309703748	0.002050598400809	8.82655303469915	80.6657774250965	133.926406926407	0.037731625075239	0.001423675530818	0.220418193015595	7.97835497835498	0.936984934376176	7.45834073119875E-155
Image977	0	13.5994415283203	858.532890368979	29.3007319084179	0.08445119437017	2.69414889209974	7.69328223540667	111.278531628974	0.25617904863206	0.065627704958028	0.479613386848422	4.86974762372993	0.966830824739505	7.45834073119875E-155
Image978	0	8.51959228515625	591.138372490394	24.3133373375683	0.086834845956658	3.38149277757591	11.9731259087858	159.887235550157	0.259993906600646	0.067596831469466	0.461799672243926	5.82062961838243	0.950557022077133	7.45834073119875E-155
Image979	0	2.28059387207031	160.774073137786	12.6796716494468	0.258726896961502	6.2789645506043	41.5748909521609	189.977631578947	0.467424835085058	0.218485976454293	0.588496368516367	5.75131578947368	0.931194677014876	7.45834073119875E-155
Image980	0	4.02409362792969	262.75344558377	16.2096713595239	0.090069710709999	4.71358878849311	23.4309397626753	56.4400068271036	0.265051664102036	0.070252384643258	0.506033457016593	3.46168288103772	0.977583340990139	7.45834073119875E-155
Image981	0	6.43824768066406	438.313207019951	20.935931004375	0.240668568330923	3.67526661263555	13.9445034605275	57.2358878504673	0.448945732734697	0.201552270940694	0.678598064518989	2.61046728971963	0.982063808330456	7.45834073119875E-155
Image982	0	8.96675109863281	540.381187611603	23.2461004818357	0.148532115660912	3.15530242578893	10.4806360983209	86.7975382003396	0.345808163426165	0.119583285892177	0.625326849511924	3.17798528579513	0.969895237453605	7.45834073119875E-155
Image983	0	8.41688537597656	557.19460167846	23.6049698512508	0.251009345506891	3.33074926335716	11.9146558202864	74.5189312567132	0.459730067823112	0.211351735260643	0.635823034529669	3.32277121374866	0.977169936216917	7.45834073119875E-155
Image984	0	17.1023559570313	862.840844155877	29.3741526542618	0.132095830242101	2.1407005119458	5.08116384399062	69.7064459198252	0.324918847610225	0.105572257532357	0.554779368569544	3.85242457349357	0.976361620632287	7.45834073119875E-155
Image985	0	4.79812622070313	334.329557022164	18.2846809384841	0.137800363886359	4.55008115154984	22.4103025385862	107.965363421674	0.332370784651272	0.110470338489703	0.580556828193563	3.88113356074521	0.96506622037393	7.45834073119875E-155
Image986	0	7.30268859863281	444.752670644219	21.0891600269954	0.209903185066792	3.49469872786317	13.0205717739605	83.8978883023062	0.416974864697699	0.173868037789664	0.655679373203523	3.02750764101139	0.968955735184744	7.45834073119875E-155
Image987	0	1.60885620117188	105.807637547636	10.2862839523141	0.183392231152864	6.61781139563163	44.1389191988961	269.529056603774	0.386365249585901	0.149278106087576	0.692324849651984	5.17584905660377	0.883722414843409	7.45834073119875E-155
Image988	0	6.84490966796875	470.862959338957	21.699376934349	0.278883914274733	3.64622028915729	13.9187969161465	68.076837944664	0.486955334683631	0.237125497976847	0.671858826160515	2.82387351778656	0.978989776226435	7.45834073119875E-155
Image989	0	16.6632995605469	779.622241414356	27.9217163049544	0.058877116872127	2.13819123952206	4.95069523249098	96.5634099441443	0.211188511886638	0.044600587552893	0.550566094299972	3.91731526416995	0.9606178935631	7.45834073119875E-155
Image990	0	12.0218658447266	601.292049658938	24.5212570978516	0.082817699526436	2.49911971461172	6.52332295823481	93.05412234824	0.252843558879669	0.063929865266937	0.562175422677328	3.96109772580361	0.959171910341402	7.45834073119875E-155
Image991	0	8.03105163574219	430.162839564725	20.7403673922311	0.090445563639299	3.07227598503733	9.7333218459995	104.821279331405	0.26488675256807	0.070164991686058	0.553995535185313	4.52989392478303	0.951950730046053	7.45834073119875E-155
Image992	0	4.27655029296875	244.066380471551	15.6226239944368	0.114452036229264	4.23276216784252	18.5782086293232	152.019437877594	0.30076261494733	0.090458150549956	0.524150844321793	5.57788284738639	0.927063149318511	7.45834073119875E-155
Image993	0	0.091217041015625	3.34220688485448	1.82817036538023	0.247357352098799	22.0699467052106	518.472663648714	161.861538461538	0.455631718589562	0.207600262984878	0.590353037707498	5.4974358974359	0.754354404860752	7.45834073119875E-155
Image994	0	6.10252380371094	466.884224791594	21.6075039000713	0.090479600323245	3.96347090251177	16.1399110412317	115.307931801334	0.26548126067397	0.070480299769041	0.555310547759045	3.55374351371386	0.966218626161844	7.45834073119875E-155
Image995	0	7.44573974609375	523.775712954082	22.8861467476306	0.199081321593296	3.44185440798475	12.1665094494951	76.8950875856816	0.404878275238882	0.163926417760412	0.680823805893048	2.45163747143945	0.97797526755131	7.45834073119875E-155
Image996	1	15.7845764160156	1557.89225669478	39.4701438646324	0.002579240841984	3.51831460128668	14.061843572574	96.0394683441558	0.042402399976514	0.001797963523768	0.35195588457905	5.23650568181818	0.980724953837288	7.45834073119875E-155
Image997	0	11.5492553710938	524.052816010071	22.8921998945071	0.068372886191541	2.37309162222604	5.81610818528944	66.0487837210844	0.227570462939061	0.051788315602299	0.62514723245251	2.48810233976271	0.957862358500955	7.45834073119875E-155
Image998	0	6.67665100097656	323.72124760941	17.9922552118796	0.088593557136558	3.03990534649802	9.41701297881457	62.8682326847464	0.261276191293595	0.068265248136887	0.630434027223699	2.40346809154149	0.957340619188466	7.45834073119875E-155
Image999	0	7.21138000488281	628.587676824952	25.0716508595854	0.113853025684604	3.75861039337872	14.2705300869569	191.92	0.299170096332826	0.089502746539793	0.640332601068784	3.34794117647059	0.955933589727247	7.45834073119875E-155
Image1000	0	6.92294311523438	443.854289094379	21.0678496552064	0.218567198997243	3.55618063846857	13.290976659157	79.3705342510652	0.426230452923758	0.181672398999592	0.64680877911931	3.10455588331695	0.972963025339118	7.45834073119875E-155
Image1001	0	10.3686676025391	620.097229790064	24.9017515406058	0.142966591204948	2.93119447738276	9.03344061234074	73.2673230769231	0.338904694497822	0.114856391952662	0.594536788837683	3.35064615384615	0.975755436863695	7.45834073119875E-155
Image1002	0	13.5145263671875	738.018857685278	27.166502492689	0.11572440527766	2.46605423614346	6.46799955969985	80.4868421052632	0.302644241070086	0.091593536652888	0.547731187348122	3.79279080053074	0.971576031868022	7.45834073119875E-155
Image1003	0	17.3930511474609	882.666554431676	29.7097047180156	0.113022302388478	2.18876524289136	5.31959171628028	100.702721999108	0.2989147743806	0.089350042343005	0.544072391538267	4.2223114680946	0.965482181080652	7.45834073119875E-155
Image1004	0	6.07833862304688	358.425327167264	18.9321242117007	0.261107199113696	3.54591445202038	13.1291270075336	57.262996941896	0.469523672767425	0.220452479289012	0.684816997326754	2.3120875583454	0.976437238249866	7.45834073119875E-155
Image1005	1	12.3668975830078	1483.41329122115	38.5151047151783	0.009411604742507	3.77451394380964	15.118386638699	266.046210200056	0.082195902559437	0.006756166397561	0.360153562269225	6.8748943364328	0.960800909009145	7.45834073119875E-155
Image1006	1	12.98583984375	1610.55409721268	40.1317093731712	0.002042918285694	3.69171711257843	14.3903346782946	72.4762128325509	0.037741307452047	0.00142440628819	0.340377326620796	4.91690140845071	0.98393851904592	7.45834073119875E-155
Image1007	1	4.09963989257813	469.785833255182	21.6745434382176	0.040771863796366	5.91115220633612	37.2731160051773	224.681113460183	0.174850867751983	0.030572825953622	0.383358203094685	6.21740662438337	0.959429617298388	7.45834073119875E-155
Image1008	0	5.77220153808594	485.178037496807	22.026757307802	0.101322087681867	4.11639824065291	17.1705559022183	138.972916302638	0.281492356662359	0.079237946859329	0.568266086330173	3.99615586230998	0.963737742975649	7.45834073119875E-155
Image1009	0	20.939208984375	1123.70598212872	33.521724032763	0.061107340164986	2.10981988154204	4.8223222588901	162.669788797062	0.215791090279451	0.046565794643994	0.495337553276092	5.16170798898072	0.949427676765126	7.45834073119875E-155
Image1010	0	20.9464569091797	1224.25226879641	34.9893164951304	0.065359862914423	2.10547613404784	4.73015921501591	158.90823941125	0.223481510392978	0.049943985487527	0.494894226921596	5.08249704081108	0.952005323398813	7.45834073119875E-155
Image1011	0	17.0941467285156	1117.56201519846	33.429956853075	0.078212960183849	2.37397353465283	5.89352833355695	161.029699317469	0.245725141208578	0.060380845021976	0.502907877615207	5.04753120580459	0.955729065162576	7.45834073119875E-155
Image1012	0	11.9981536865234	868.898236145424	29.4770798442693	0.093409024006006	2.88401219011964	8.62851210382325	223.718940266579	0.270146192106873	0.072978965109844	0.489680292344505	6.51999341780484	0.941336289957592	7.45834073119875E-155
Image1013	0	4.60585021972656	357.568673363378	18.9094863326156	0.114696191630114	4.69223880794517	22.9495230322423	231.77472899729	0.301402530857178	0.090843485607112	0.495826190425538	6.80724932249323	0.935784838110548	7.45834073119875E-155
Image1014	0	17.1023559570313	862.840844155877	29.3741526542618	0.132095830242101	2.1407005119458	5.08116384399062	69.7064459198252	0.324918847610225	0.105572257532357	0.554779368569544	3.85242457349357	0.976361620632287	7.45834073119875E-155
Image1015	0	16.6632995605469	779.622241414356	27.9217163049544	0.058877116872127	2.13819123952206	4.95069523249098	96.5634099441443	0.211188511886638	0.044600587552893	0.550566094299972	3.91731526416995	0.9606178935631	7.45834073119875E-155
Image1016	0	12.0218658447266	601.292049658938	24.5212570978516	0.082817699526436	2.49911971461172	6.52332295823481	93.05412234824	0.252843558879669	0.063929865266937	0.562175422677328	3.96109772580361	0.959171910341402	7.45834073119875E-155
Image1017	0	8.03105163574219	430.162839564725	20.7403673922311	0.090445563639299	3.07227598503733	9.7333218459995	104.821279331405	0.26488675256807	0.070164991686058	0.553995535185313	4.52989392478303	0.951950730046053	7.45834073119875E-155
Image1018	1	15.7845764160156	1557.89225669478	39.4701438646324	0.002579240841984	3.51831460128668	14.061843572574	96.0394683441558	0.042402399976514	0.001797963523768	0.35195588457905	5.23650568181818	0.980724953837288	7.45834073119875E-155
Image1019	0	10.3686676025391	620.097229790064	24.9017515406058	0.142966591204948	2.93119447738276	9.03344061234074	73.2673230769231	0.338904694497822	0.114856391952662	0.594536788837683	3.35064615384615	0.975755436863695	7.45834073119875E-155
Image1020	0	13.5145263671875	738.018857685278	27.166502492689	0.11572440527766	2.46605423614346	6.46799955969985	80.4868421052632	0.302644241070086	0.091593536652888	0.547731187348122	3.79279080053074	0.971576031868022	7.45834073119875E-155
Image1021	0	17.3930511474609	882.666554431676	29.7097047180156	0.113022302388478	2.18876524289136	5.31959171628028	100.702721999108	0.2989147743806	0.089350042343005	0.544072391538267	4.2223114680946	0.965482181080652	7.45834073119875E-155
Image1022	1	12.3668975830078	1483.41329122115	38.5151047151783	0.009411604742507	3.77451394380964	15.118386638699	266.046210200056	0.082195902559437	0.006756166397561	0.360153562269225	6.8748943364328	0.960800909009145	7.45834073119875E-155
Image1023	1	12.98583984375	1610.55409721268	40.1317093731712	0.002042918285694	3.69171711257843	14.3903346782946	72.4762128325509	0.037741307452047	0.00142440628819	0.340377326620796	4.91690140845071	0.98393851904592	7.45834073119875E-155
Image1024	0	20.939208984375	1123.70598212872	33.521724032763	0.061107340164986	2.10981988154204	4.8223222588901	162.669788797062	0.215791090279451	0.046565794643994	0.495337553276092	5.16170798898072	0.949427676765126	7.45834073119875E-155
Image1025	0	20.9464569091797	1224.25226879641	34.9893164951304	0.065359862914423	2.10547613404784	4.73015921501591	158.90823941125	0.223481510392978	0.049943985487527	0.494894226921596	5.08249704081108	0.952005323398813	7.45834073119875E-155
Image1026	0	17.0941467285156	1117.56201519846	33.429956853075	0.078212960183849	2.37397353465283	5.89352833355695	161.029699317469	0.245725141208578	0.060380845021976	0.502907877615207	5.04753120580459	0.955729065162576	7.45834073119875E-155
Image1027	1	7.65617370605469	1202.58218516773	34.6782667555304	0.001297526858175	4.96834862105258	25.4388154431559	89.5728758169934	0.030007581595709	0.000900454953223	0.256807905251991	6.13039215686275	0.97575967124027	7.45834073119875E-155
Image1028	0	27.8881530761719	2051.29584092551	45.2912335990698	0.063052018548102	2.10313545052216	4.78041771586933	148.787909458962	0.219518025701511	0.048188163607889	0.477365422090069	5.72396025027604	0.975376710944648	7.45834073119875E-155
Image1029	0	19.0043487548828	1590.02522533767	39.8751203802279	0.089189142582744	2.58570212407585	7.02405301529491	127.741523637459	0.263559671469455	0.069463700425087	0.497437206976869	5.51279735019572	0.97963544731691	7.45834073119875E-155
Image1030	0	13.3181762695313	1244.71166966395	35.2804715056921	0.117532750517003	3.11779876270328	10.097374635154	150.160973251692	0.305285153219184	0.093199024776061	0.504796644546311	6.06783757653883	0.977393575030881	7.45834073119875E-155
Image1031	1	5.95884704589844	956.952444759201	30.9346479656582	0.001246356362749	5.62228117411826	32.6550166330002	93.2846153846154	0.029409659032624	0.000864928044415	0.233704729402611	6.31367521367521	0.970565239196035	7.45834073119875E-155
Image1032	0	17.4469757080078	1512.92305112224	38.8963115362143	0.102761760009846	2.69746964101718	7.61139217926496	141.255850032321	0.284191568370995	0.080764847533166	0.499018407545539	5.84899806076277	0.978055513122954	7.45834073119875E-155
Image1033	0	10.958740234375	1067.05514123832	32.6658099737068	0.107921895206458	3.47581213827972	12.5166539059383	159.179220779221	0.291742910547397	0.085113925854667	0.479851012494081	6.55969215969216	0.976219551262273	7.45834073119875E-155
Image1034	0	8.88966369628906	702.272112308304	26.50041721008	0.207648507388225	3.43494260159905	12.3741412748912	110.523872679045	0.4146468601731	0.17193201865141	0.603766232257195	4.26342838196286	0.975567071457667	7.45834073119875E-155
Image1035	0	13.9200897216797	992.742875581577	31.5078224506483	0.11512027847354	2.72799351249317	7.82082975079073	101.304230769231	0.301976453581108	0.091189778517423	0.525248502341447	4.55512820512821	0.976803200947317	7.45834073119875E-155
Image1036	0	16.6668243408203	1085.0671299482	32.940357161819	0.141629789730409	2.37682826393537	6.04427383797484	95.4094890510949	0.337271495765994	0.113752061856231	0.568130219695269	4.00761209593326	0.977096923606411	7.45834073119875E-155
Image1037	0	20.602294921875	1174.1258076075	34.2655192227916	0.086977135962788	2.08453540427778	4.72042039199053	95.9700189753321	0.260051543481297	0.067626805267005	0.520162813950099	4.02846299810247	0.972725919768377	7.45834073119875E-155
Image1038	0	21.6048126220703	1171.8014933483	34.2315861938693	0.066469091443101	2.0175527370668	4.4110455891415	98.3910635501736	0.225529199682887	0.050863419909604	0.521601199161714	3.95775837792171	0.969046915991671	7.45834073119875E-155
Image1039	1	4.61485290527344	649.140394268556	25.4782337352603	0.002108011021564	5.90347548116834	35.7250043334908	83.8410628019324	0.038268066468007	0.0014644449112	0.283412185906059	5.71642512077295	0.955905349580737	7.45834073119875E-155
Image1040	1	9.37142944335938	1183.37785956123	34.4002595856664	0.002836767748367	4.13446366520389	17.6698002820962	53.7599457504521	0.044395099577562	0.001970924866502	0.387214059728484	4.07368896925859	0.975146117233337	7.45834073119875E-155
Image1041	0	10.2392425537109	803.309012659174	28.3427065161246	0.171267193063159	3.21091910379185	10.7601155292768	118.580974842767	0.37364143583823	0.139607922575254	0.564483667018118	4.56729559748428	0.974557557061211	7.45834073119875E-155
Image1042	0	14.9214782714844	1027.54488045073	32.0553409036736	0.107120687562302	2.5952331730187	7.0845366109024	92.6379171068166	0.290569465470714	0.084430614263937	0.526219979212001	4.37432424035295	0.97774392380527	7.45834073119875E-155
Image1043	0	18.4093322753906	1134.22335565847	33.6782326682751	0.107142694757362	2.24647515608137	5.41455684980977	100.036345330984	0.290543952262477	0.0844157881963	0.533092352110689	4.2816008054367	0.974324097458398	7.45834073119875E-155
Image1044	0	21.1160583496094	1184.32038126156	34.4139561989254	0.074500745253405	2.07248847077984	4.66782349058113	104.745445920304	0.239652439036188	0.057433291535994	0.508382199703703	4.26375711574953	0.969112096361311	7.45834073119875E-155
Image1045	1	9.71432495117188	1185.70818619675	34.434113698435	0.002656399609153	4.00878317071437	16.6159468950933	61.7083333333333	0.042961115915201	0.001845657480679	0.366729191808416	4.47959183673469	0.969758795969122	7.45834073119875E-155
Image1046	1	2.419189453125	364.660034071266	19.0960737868093	0.002461613215756	8.46065233533593	74.539047367759	57.4715370018975	0.041366659120667	0.001711200486805	0.268365019356706	5.2741935483871	0.979015854326873	7.45834073119875E-155
Image1047	1	5.30888366699219	759.373377568739	27.5567301683044	0.002133421012631	5.60599233975546	32.5576472796514	134.476293103448	0.038487783165988	0.001481309453032	0.347649671064462	4.75646551724138	0.931970186291573	7.45834073119875E-155
Image1048	1	14.5453033447266	1141.67336874718	33.7886573978189	0.01234280984408	3.02283088490982	10.2288690403833	109.042697902891	0.093955981213886	0.008827726405864	0.474409541923358	3.5480823729454	0.961697828215562	7.45834073119875E-155
Image1049	0	5.46212768554688	324.611839879566	18.0169875361994	0.087178131834829	3.61877068317843	13.3000225694797	144.818526315789	0.259405974345249	0.067291459526008	0.595067673064141	3.82877192982456	0.926132596525963	7.45834073119875E-155
Image1050	0	18.4913330078125	1144.0967758891	33.8244996398927	0.103420356238589	2.25012606775104	5.42736000780398	114.424280350438	0.285101938797546	0.08128311550612	0.547373830903945	3.59960367125574	0.970030980889481	7.45834073119875E-155
Image1051	1	12.4326934814453	1141.38454324454	33.7843831265947	0.002232604304514	3.56527843157544	14.3007250987653	118.864075296419	0.039382451217943	0.001550977463934	0.365061810596877	5.06820682068207	0.963600542695118	7.45834073119875E-155
Image1052	1	9.88703918457031	884.688769464575	29.7437181513101	0.009460485758647	3.6428277433482	14.5130538952817	132.65034965035	0.081966295829023	0.006718473651931	0.467033171829804	3.81643356643357	0.952088280579943	7.45834073119875E-155
Image1053	0	3.59298706054687	216.033530977397	14.6980791594479	0.110737512194698	4.39213448665564	19.5831481020439	155.396604938272	0.294862646078786	0.086943980052584	0.601804451849153	4.08989197530864	0.920811736539814	7.45834073119875E-155
Image1054	0	13.5400543212891	795.51637129562	28.2048997746069	0.095553750543041	2.73068045372831	8.23539739560315	106.669065487817	0.27352533685585	0.074816109902106	0.51392998410074	4.58188547342449	0.967674588395651	7.45834073119875E-155
Image1055	1	1.63662719726563	201.477111417779	14.1942633277595	0.00248991086746	9.17630546050701	86.9636920481222	133.712962962963	0.04159426580108	0.001730082947531	0.223085618450402	7.26157407407407	0.922781535800446	7.45834073119875E-155
Image1056	1	3.38356018066406	420.045997126664	20.4950237161772	0.002078383576292	6.47163262769854	43.1064617698937	62.4021739130435	0.037984288360541	0.001442806162257	0.332716565932107	4.92963386727689	0.965047309649317	7.45834073119875E-155
Image1057	0	11.5506439208984	733.714320635761	27.0871615463075	0.157547415864077	2.93978028100866	9.47679874282041	100.165592199904	0.357205217217552	0.127595567207438	0.573663082452619	4.10410783739144	0.971093958376006	7.45834073119875E-155
Image1058	0	15.5038909912109	891.821428869281	29.8633793946579	0.130926546251317	2.45731637727561	6.63680595154906	76.7279372437155	0.323440921102173	0.104614029443422	0.552813598766128	3.89579247637725	0.977647171262776	7.45834073119875E-155
Image1059	1	8.98005676269531	631.317547806388	25.1260332684327	0.021766601858487	3.4722968666901	13.2403767825086	148.751889466226	0.126102822986379	0.015901921965134	0.463289057447436	4.25921114785073	0.940610843490468	7.45834073119875E-155
Image1060	0	12.0678253173828	493.41330916421	22.2129086155823	0.062216493455752	2.30169904977549	5.55511763296114	68.5920689655172	0.217064149563586	0.047116845025763	0.561552369609352	3.08137931034483	0.95381916624626	7.45834073119875E-155
Image1061	0	8.84553527832031	384.689194633985	19.6134952171709	0.070257552469034	2.65938020203632	7.31267178396278	74.9958974358974	0.231542115241337	0.053611751130433	0.55825535862297	3.29465201465201	0.947605196586767	7.45834073119875E-155
Image1062	0	4.82957458496094	214.895400464553	14.659311050133	0.080737835476066	3.57198900203209	13.388432444441	83.1438914027149	0.250030735605782	0.062515368747569	0.495146179943957	3.97058823529412	0.934369911038166	7.45834073119875E-155
Image1063	1	4.56083679199219	438.533974667145	20.9412027989594	0.05085364312163	5.07922980051701	27.1597718463559	194.546162104133	0.196060582760973	0.038439752112572	0.487956371806932	4.49248523886205	0.952455092935433	7.45834073119875E-155
Image1064	1	3.79110717773437	381.21896355322	19.5248294116292	0.041403083434828	5.6219721893996	33.0142098363031	166.598299319728	0.17618784963766	0.031042158359943	0.454760891192471	4.3969387755102	0.959577082625729	7.45834073119875E-155
Image1065	0	11.0430145263672	457.097679228501	21.3798428251589	0.063832702635328	2.38673576614227	5.93847588269717	65.8113300492611	0.220046719855508	0.048420558919168	0.561878294769647	3.07635467980296	0.954292183662213	7.45834073119875E-155
Image1066	0	7.76170349121094	341.895636251779	18.4904201210189	0.073606329498935	2.84415821265032	8.38894530167606	80.2164516129033	0.237516210630295	0.056413950312175	0.542879421850498	3.52370967741935	0.942713457794679	7.45834073119875E-155
Image1067	0	3.248046875	154.935191457975	12.4472965521825	0.079548886205752	4.54412443465095	21.6617250417121	78.4201201201201	0.248024029223431	0.061515919072226	0.498118403547032	4.31921921921922	0.943984909490246	7.45834073119875E-155
Image1068	0	7.56132507324219	454.348753953141	21.3154580985993	0.193831399392476	3.26881720473448	11.1867368790255	82.7041429475016	0.39925041896975	0.159400897047521	0.616236280036322	3.28020240354206	0.969460872328071	7.45834073119875E-155
Image1069	0	12.6461181640625	667.514544572831	25.8363028425669	0.104621456649234	2.48318358449758	6.49025226569304	81.9931482149297	0.286695380195924	0.082194241025686	0.543853142685742	3.64010097367472	0.967119665881646	7.45834073119875E-155
Image1070	1	6.04627990722656	664.080157449937	25.7697527626855	0.001341164255165	4.89522574733649	25.6538217335782	89.3438746438746	0.03050894977324	0.000930796016266	0.296265329814335	5.73247863247863	0.961522641506237	7.45834073119875E-155
Image1071	0	3.80364990234375	254.236088195836	15.9447824756513	0.064573406026492	5.14799433097084	29.4371742644618	109.362511542013	0.22243320768228	0.049476531879829	0.465963651464276	4.88051708217913	0.957721328162543	7.45834073119875E-155
Image1072	0	6.27511596679688	467.297551589367	21.6170662114304	0.274267880600677	3.93027582060797	16.1625845959882	76.6855256954267	0.482473531567178	0.232780708662905	0.667490818978287	2.98312116925978	0.979058267825552	7.45834073119875E-155
Image1073	0	9.31906127929688	619.359232186783	24.8869289424546	0.220332158301687	3.14898900238779	10.4232405543241	68.1863697705803	0.428136931328747	0.183301231967596	0.628540733727473	3.06072874493927	0.980191977939409	7.45834073119875E-155
Image1074	0	13.4709625244141	796.103150011022	28.2152999277169	0.12970291076177	2.52768967024072	6.73811338594525	72.0589990817264	0.321586944961547	0.103418163169701	0.578621617790138	3.37396694214876	0.977614322225799	7.45834073119875E-155
Image1075	0	17.5882720947266	914.916381376711	30.2475847197212	0.155216078155668	2.13202911757943	5.08151948216335	81.9898848684211	0.354171707509463	0.125437598400169	0.592636391446939	3.50855263157895	0.973970425245452	7.45834073119875E-155
Image1076	0	6.8990478515625	499.300512604151	22.3450332871569	0.26262432923388	3.70385268776768	14.3112188651246	80.0070958809277	0.47110554697549	0.221940436391076	0.675692950591378	2.8423329871928	0.977684334827715	7.45834073119875E-155
Image1077	0	10.3362274169922	673.697999962533	25.9556930164181	0.208095678859853	2.96053052455615	9.21933226695424	72.0976198032371	0.415028154663763	0.172248369163608	0.62679561596426	3.1930180894954	0.979222190174047	7.45834073119875E-155
Image1078	0	14.7150726318359	848.56647218596	29.1301643007031	0.187508354925516	2.349418991163	5.92678024193887	69.1455479452055	0.392066356211203	0.15371602767273	0.630440728168885	3.04842085235921	0.979335478072672	7.45834073119875E-155
Image1079	0	19.0397491455078	970.685963804301	31.155833543725	0.134925888106777	2.07298579622403	4.87889015911558	87.605918440996	0.328571154535527	0.107959003592809	0.573297812014988	3.72372589117447	0.972413288925983	7.45834073119875E-155
Image1080	1	7.66737365722656	416.326130883229	20.4040714290856	0.089381806100554	3.47611232976004	14.1437078361255	98.8928947368421	0.263616573949632	0.069493698060942	0.55486025388179	3.34570175438596	0.954129754855738	7.45834073119875E-155
Image1081	0	2.91856384277344	90.8210403593546	9.53000736407662	0.223253300611479	3.67447604133861	13.9437551351301	17.496	0.429944880188147	0.1848526	0.736742314943464	1.3466	0.973682543683622	7.45834073119875E-155
Image1082	0	3.5400390625	107.398392868083	10.3633195872791	0.219745340009209	3.31573393892046	11.3778033754909	17.8261089133911	0.426467350631776	0.181874401154886	0.730913233073656	1.40611059675112	0.973529465021101	7.45834073119875E-155
Image1083	0	5.65664672851563	161.908829904736	12.7243400577294	0.094168422763086	2.6169462103408	7.02354453518305	31.2306621287129	0.267405270047806	0.07150557844934	0.706226908967973	1.72215346534654	0.946263604530381	7.45834073119875E-155
Image1084	0	3.20063781738281	103.668432507841	10.1817696157319	0.096492176672449	3.49896906532986	12.4105056777876	42.0474423535648	0.271482535089998	0.073702766858892	0.669965716766215	2.15478399151868	0.928787927565822	7.45834073119875E-155
Image1085	0	6.99685668945313	187.431167600254	13.6905503030468	0.081513157828356	2.34927604762672	5.7158259542158	25.545974025974	0.247537752393128	0.061274938859842	0.697202331023783	1.58779220779221	0.954104809834049	7.45834073119875E-155
Image1086	0	4.9569091796875	146.134825401344	12.0886238009686	0.095161036064947	2.79852892497044	7.99487806860314	33.1210324380886	0.268831101839654	0.072270161316322	0.692732255807103	1.83432159051273	0.942634422013117	7.45834073119875E-155
Image1087	0	2.45108032226562	82.5280814004966	9.08449676099324	0.117333483331165	4.00205400928542	16.2096127819171	45.6643610013175	0.301402320010554	0.090843358507745	0.68179477858697	2.27371541501976	0.927394414083889	7.45834073119875E-155
Image1088	0	14.3894653320313	865.87044223058	29.4256765806766	0.142622198221225	2.48474739234668	6.57173501284003	70.8905109489051	0.338441996867819	0.114542985243877	0.596539135378213	3.10208083669245	0.979417178148734	7.45834073119875E-155
Image1089	0	18.0917663574219	1059.08107447948	32.5435258458496	0.11354037120189	2.18339183002447	5.08135246755105	82.3863990744932	0.299292394563329	0.089575937443452	0.585297842416071	3.18746541924451	0.976631458097769	7.45834073119875E-155
Image1090	0	15.9759063720703	943.144895755724	30.7106642024513	0.125676471347998	2.33941565511866	5.83812239350778	69.5583412673225	0.316254473826582	0.100016892215328	0.576802082106644	3.07235798159314	0.979719056546725	7.45834073119875E-155
Image1091	0	18.5984497070313	1070.64375126591	32.7206930132281	0.154005498815999	2.10988435635685	4.8436605990413	84.3998038866108	0.352422301473511	0.124201478575886	0.618397166947744	3.10955607060082	0.977170069836744	7.45834073119875E-155
Image1092	1	5.11863708496094	474.147571897186	21.7749298941968	0.005018081346115	4.54954295125965	21.0160605877564	13.4748379129361	0.059068547475768	0.003489093300897	0.42905463329311	2.2664402593393	0.954210500911842	7.45834073119875E-155
Image1093	0	7.37722778320313	617.229582845206	24.8441055955977	0.167345345188159	3.74915668498851	14.4540277180171	124.28429046037	0.368793134785223	0.136008376264712	0.61303526889307	3.54959658281917	0.972984190033079	7.45834073119875E-155
Image1094	0	12.6393280029297	896.335903068747	29.9388694353803	0.131929036118556	2.76035609345541	7.91218909581808	152.447862019404	0.324479693645384	0.105287071588203	0.584863097918523	4.0504491555875	0.962296116916707	7.45834073119875E-155
Image1095	0	16.9565277099609	1127.55122377828	33.5790295240687	0.096855498012008	2.37068100736609	5.872149046371	121.903393939394	0.274972899574593	0.075610095500459	0.560266020850042	3.83757575757576	0.968531149202138	7.45834073119875E-155
Image1096	1	15.6513214111328	1502.64534670831	38.763969697495	0.008368970688318	3.05970792920544	9.8895451725929	158.18775635767	0.07727890807119	0.005972029632675	0.398019960618828	5.43406480721903	0.963319113268746	7.45834073119875E-155
Image1097	1	12.7069244384766	1180.11974871755	34.3528710403883	0.025855808896517	3.23461490565053	11.1796960048568	167.931857891672	0.137414682339282	0.018882794922406	0.473908603739804	4.41688992428655	0.9571098168614	7.45834073119875E-155
Image1098	0	8.01902770996094	652.387390163078	25.541875228007	0.233379899999757	3.53877886804504	12.9047451908118	129.022607022607	0.441690806884027	0.195090768885863	0.655125106002704	3.36142376142376	0.97198734229836	7.45834073119875E-155
Image1099	1	15.7161712646484	1306.08668900285	36.1398213748055	0.010632916596804	2.84123238777649	8.5585112754408	139.011665710461	0.087212650472094	0.007606046402368	0.394141785463874	5.00401606425703	0.950816714410144	7.45834073119875E-155
Image1100	1	16.5677795410156	1532.76963515871	39.1506019769647	0.009085334526898	2.96731025190165	9.36042688529157	134.131578947368	0.080594526974499	0.006495477778243	0.393011070119949	5.22654462242563	0.96781234500387	7.45834073119875E-155
Image1101	1	7.41897583007813	926.112005506894	30.4320884184259	0.016015614252193	4.47454245183087	20.5804760080848	151.620628930818	0.107745669916265	0.011609129385705	0.379276411146728	4.67471698113208	0.966617688803884	7.45834073119875E-155
Image1102	1	1.29280090332031	170.765062919976	13.0677106992761	0.00951643174052	10.5039670769407	113.257344354639	206.482962962963	0.082085304753749	0.006737997256516	0.336976363552898	6.22814814814815	0.936856210975401	7.45834073119875E-155
Image1103	1	8.17915344238281	565.297858728818	23.7759933279099	0.04704219216195	3.85239791690046	16.6210567671915	102.369809322034	0.188134042404663	0.03539441791152	0.50492616781124	3.72934322033898	0.96775549324407	7.45834073119875E-155
Image1104	1	9.12257385253906	693.600822651152	26.3363023724127	0.020607478478198	3.82348850170778	16.290309549288	93.9616930980567	0.122749821990545	0.015067518798711	0.418505298145784	4.54735313826223	0.973801663305459	7.45834073119875E-155
Image1105	0	7.81379699707031	299.384022345074	17.3027171954313	0.093861552436078	2.65844761491987	7.38915460957411	55.3058174453523	0.270030917465726	0.072916696387382	0.584414992313603	2.93386409665479	0.953015240580767	7.45834073119875E-155
Image1106	0	4.92446899414063	206.239411639648	14.3610379722236	0.102807935605076	3.32352991443732	11.335489542349	68.1793591344153	0.283209438335796	0.080207585962477	0.585790793249951	3.30898876404494	0.941727270038754	7.45834073119875E-155
Image1107	1	3.18601989746094	314.159476822744	17.7245444743368	0.179837310716886	6.35428815432511	43.8895364345424	165.700312989045	0.383582630697622	0.147135634572908	0.569095278613336	4.32994261867501	0.969997429291336	7.45834073119875E-155
Image1108	0	7.01792907714844	273.560720608218	16.5396711154792	0.100218728311084	2.7955798577136	8.1266315164714	58.2821132075472	0.279479473444644	0.078108776076896	0.591271030506745	3.02732075471698	0.950242819819536	7.45834073119875E-155
Image1109	0	4.03858947753906	173.413261092161	13.1686468967833	0.113155606117615	3.68360653223878	13.9580026109264	71.5650480710722	0.298161352892916	0.088900192358934	0.594944582972068	3.3574297188755	0.939273105380285	7.45834073119875E-155
Image1110	0	16.6099395751953	911.181758816518	30.1857873645283	0.056178387306844	2.33744275639298	5.93349726878215	102.554513888889	0.206502204619179	0.042643160512582	0.494556154990582	4.21770833333333	0.960613308368718	7.45834073119875E-155
Image1111	0	8.46189880371094	454.250732668378	21.3131586741238	0.087517826179106	3.00715043996249	9.51503068621957	135.799145299145	0.260943075451149	0.068091288625904	0.522566694524692	4.67675213675214	0.933928835370663	7.45834073119875E-155
Image1112	1	10.4761810302734	856.708427346136	29.2695819468973	0.001841975439676	3.45280824383303	12.7648369992498	188.615374524465	0.035800296649051	0.00128166124016	0.335311278170745	6.71664698937426	0.916831204641375	7.45834073119875E-155
Image1113	0	15.6375732421875	853.26356021407	29.2106754494666	0.063613679033818	2.37883274451183	6.1441005940701	101.611820330969	0.220388902040623	0.048571268142671	0.507626526940276	4.13463356973995	0.960434043605298	7.45834073119875E-155
Image1114	0	6.86729431152344	373.667173643032	19.3304726699331	0.093246248789172	3.33313962513059	11.6832738716077	162.363726363726	0.269891338317102	0.072841334498596	0.527857737912149	4.84744084744085	0.919098110921348	7.45834073119875E-155
Image1115	1	8.08149719238281	944.771101086158	30.7371290312898	0.005758757441752	4.36807026758719	20.1747483458191	365.773641420625	0.06397948889305	0.004093374999016	0.283708207359219	9.77877620881472	0.920637791514484	7.45834073119875E-155
Image1116	0	32.2064666748047	2604.35409678123	51.0328727075131	0.056007573106335	2.01971937083486	4.38108992710954	423.663641520136	0.206095159514798	0.04247521477543	0.502325307646182	6.50349782567593	0.939391645389362	7.45834073119875E-155
Image1117	0	9.70393371582031	883.845498379334	29.7295391551792	0.066870399217166	3.50492445161639	12.6950299880388	328.30007390983	0.226469281976475	0.05128833567894	0.461593256787236	7.52007883715201	0.932261225567053	7.45834073119875E-155
Image1118	0	7.29069519042969	663.686863680985	25.7621207139666	0.105506938125647	3.967376463551	16.2741440504093	322.092294422082	0.288288995222783	0.083110544766562	0.487742460504982	7.31713628522139	0.935125320465048	7.45834073119875E-155
Image1119	1	12.5838775634766	945.632075599977	30.7511312897587	0.007245340930561	3.40211933313859	13.4131000436401	104.649908680188	0.071726188744395	0.005144646151797	0.399237789988336	5.38315870421994	0.966294656119503	7.45834073119875E-155
Image1120	0	14.1066589355469	553.290129947295	23.5221200138783	0.061371772340526	2.15208467615394	5.04664278434978	87.3707670338637	0.215823636198744	0.046579841942048	0.566893449672068	3.65881272949816	0.942210507810101	7.45834073119875E-155
Image1121	0	8.59664916992188	400.661451023269	20.0165294450179	0.088094877121345	2.72159282880532	7.6525135061783	82.8579998421343	0.260879869279831	0.068058306195462	0.609398530244126	3.48741021390796	0.947223263679176	7.45834073119875E-155
Image1122	1	12.7347259521484	1040.44761763741	32.255970263463	0.003489652813904	3.5094041502205	13.7085446348915	112.481447963801	0.049430693045043	0.002443393414913	0.383542390873138	5.53041729512318	0.969291480638399	7.45834073119875E-155
Image1123	1	13.7291259765625	933.555812668939	30.5541455889203	0.012504111505802	3.27669616290592	12.9162393065428	110.326812241253	0.094740514048775	0.008975765002226	0.444133319654958	5.1793165029629	0.962901535343785	7.45834073119875E-155
Image1124	0	13.7787933349609	557.450363926461	23.610386780535	0.060011347920385	2.17950172624844	5.09260903530806	90.2833387323183	0.213142262242214	0.045429623953729	0.577020330879629	3.60630601446928	0.93962580148327	7.45834073119875E-155
Image1125	0	7.57200622558594	363.84669263811	19.0747658606367	0.086834283605225	2.91128770404243	8.74858477185849	88.6018485602559	0.258978957375087	0.067070100363087	0.597848922144066	3.68983291859225	0.94350315438144	7.45834073119875E-155
Image1126	0	2.89088439941406	160.922445056149	12.6855210794098	0.147629920234788	4.74001174306632	22.9697328037113	132.943195266272	0.344229918088821	0.118494236507436	0.62136786266533	4.53688362919132	0.925422084291445	7.45834073119875E-155
Image1127	1	7.18421936035156	1128.26133957814	33.5896016585214	0.002365707213931	5.05072261718336	26.0172234391603	142.812628689087	0.040553740944729	0.001644605904612	0.313542006985709	6.47288949897049	0.963475136250516	7.45834073119875E-155
Image1128	1	19.9535217285156	2574.7086238619	50.7415867298402	0.00501646406707	3.03186106755416	9.55448559852717	170.520711417097	0.059489950209151	0.003539054175887	0.367851179009325	5.97934595524957	0.967287368512059	7.45834073119875E-155
Image1129	0	9.41165161132812	908.541403760839	30.142020565331	0.107648966025863	3.62008876258024	13.4867199448951	274.971644152367	0.291206716116105	0.084801351511126	0.521685673498373	6.43300474625776	0.953154879952164	7.45834073119875E-155
Image1130	1	1.12507629394531	210.459926677203	14.5072370449098	0.005388743255039	13.1120591887933	173.424540534099	103.944444444444	0.06127637471905	0.003754794098709	0.252124446326865	6.16137566137566	0.895183985423486	7.45834073119875E-155
Image1131	1	20.4104461669922	2461.91427747217	49.617681097288	0.003719029669362	2.94088210589197	8.99886171698796	184.659467010531	0.051119423281481	0.002613195436631	0.35038022799724	6.1728992048141	0.959051308587485	7.45834073119875E-155
Image1132	1	20.4697570800781	2398.6466716035	48.9759805578561	0.003684870307606	2.90682139320903	8.74939836580711	222.710992907801	0.050806897285112	0.00258134081174	0.346416000444372	7.25229453483521	0.95072309998968	7.45834073119875E-155
Image1133	1	7.02316284179688	913.627808874962	30.2262767947851	0.00438955908099	4.59510568552984	21.467788680833	51.3361635220126	0.055278868770465	0.003055753332542	0.357193292503173	4.30283018867925	0.896307669939775	7.45834073119875E-155
Image1134	0	6.54069519042969	676.000991886535	26.0000190747341	0.138160038702726	4.38157199490679	19.6885015632045	327.859683794466	0.33261023849967	0.110629570754807	0.553182836842629	6.91798418972332	0.948653895671299	7.45834073119875E-155
Image1135	0	18.1934814453125	1750.95323940686	41.844393165714	0.148095342259761	2.68637826350383	7.51077808146093	217.260165289256	0.345391008432023	0.11929494870569	0.576887124279327	4.62466115702479	0.972197305211716	7.45834073119875E-155
Image1136	1	7.22584533691406	1249.86424143346	35.3534190911355	0.004167928970243	5.27641201400634	28.7119085433462	144.260294117647	0.054192099321698	0.002936783628893	0.293204053583008	6.14632352941176	0.974742006476762	7.45834073119875E-155
Image1137	1	10.0551147460938	1851.3439933504	43.0272471040201	0.007997624500591	4.65432747207923	22.1730731556464	154.262777777778	0.075461287188846	0.005694405864198	0.376256863152106	6.21666666666667	0.981858317729456	7.45834073119875E-155
Image1138	1	0.2392578125	34.8459023648757	5.90304178918595	0.012058878953951	24.8608211179515	621.469725445621	68.6458333333333	0.091702171154474	0.008409288194444	0.235633287364888	6.02083333333333	0.707803454592313	7.45834073119875E-155
Image1139	0	13.2169036865234	1402.54552945692	37.4505744876753	0.135923076862165	3.18418518499523	10.3618115225943	208.682011605416	0.329682755987697	0.108690719595643	0.590663623923193	4.32978723404255	0.973315250466918	7.45834073119875E-155
Image1140	1	8.65559387207031	1562.34888256346	39.5265592047101	0.006774439583437	4.95512936346553	25.2691954115699	143.441603535354	0.069419330858465	0.004819043496837	0.30016394767719	6.30334595959596	0.981190449634601	7.45834073119875E-155
Image1141	1	9.70893859863281	1766.40254364257	42.0285919778735	0.008707736749419	4.70637748346412	22.696141551799	174.594084507042	0.078843304178396	0.006216266613767	0.374153168341855	6.72028169014085	0.97955628357008	7.45834073119875E-155
Image1142	1	11.0435943603516	1808.64563141606	42.5281745601203	0.01391241226707	4.22064017815964	18.2565666749058	263.691402714932	0.100228925533323	0.010045837513565	0.392636190432211	5.79773755656109	0.965659702332232	7.45834073119875E-155
Image1143	1	6.73866271972656	1142.61508869596	33.8025899702369	0.008580167360169	5.35038724840768	29.3314938044698	206.478459778879	0.07822449305636	0.006119071313925	0.348411273302874	5.47502859321388	0.965111500503696	7.45834073119875E-155
Image1144	0	17.2838134765625	957.977365880738	30.9512094413245	0.100920326581627	2.20483740759523	5.18812744439415	87.5187878787879	0.281048646591372	0.078988341750842	0.576287643394284	3.49717171717172	0.972214527546355	7.45834073119875E-155
Image1145	1	1.86491394042969	193.9464515844	13.9264658684248	0.004925090145362	7.94684065364146	65.2654884414855	51.0824652777778	0.058572848638324	0.003430778597608	0.302500174297699	4.92274305555555	0.955655514572893	7.45834073119875E-155
Image1146	1	1.48046875	160.573965945281	12.6717783260788	0.034042995532431	8.92327095411055	81.460655177711	273.570476190476	0.158693646594272	0.025183673469388	0.40270398316369	6.77428571428572	0.929773654006622	7.45834073119875E-155
Image1147	0	16.0073699951172	883.684577720631	29.7268326217347	0.10389260332676	2.26633564163702	5.44571258953077	84.0513888888889	0.285461366296645	0.081488191647947	0.581075941209076	3.37467948717949	0.971781623326276	7.45834073119875E-155
Image1148	1	1.72450256347656	184.656259298488	13.5888284740991	0.007442600224598	8.33775817605646	71.5656086977003	65.0376811594203	0.072128046785851	0.005202455133142	0.348123468389715	5.02415458937198	0.944533915374834	7.45834073119875E-155
Image1149	1	8.96217346191406	731.945186258387	27.0544855108795	0.008294418071832	3.52166268412993	13.1125029765943	82.4323467230444	0.076593793556296	0.005866609211345	0.440080869228363	3.51026880096648	0.956956679271661	7.45834073119875E-155
Image1150	1	4.99032592773438	570.806078923854	23.891548273895	0.003892427576946	5.10726703775025	26.6236862375301	148.519202898551	0.052168251504419	0.002721526465028	0.358363449029383	4.66123188405797	0.916836439593772	7.45834073119875E-155
Image1151	1	5.77125549316406	646.177048762131	25.420012760857	0.005581421970178	4.78365855480883	23.5684774124886	147.721014492754	0.062771078332214	0.003940208274989	0.366026616280439	4.93297101449275	0.940056768790797	7.45834073119875E-155
Image1152	1	6.67654418945313	699.672880555396	26.4513304118223	0.009470637478331	4.38522290063545	19.9959177353566	144.248427672956	0.082196583664265	0.006756278366077	0.406329829226809	4.35970004837929	0.948919954985028	7.45834073119875E-155
Image1153	0	6.50798034667969	445.161504829166	21.0988507940401	0.236437183471986	3.6509518960936	13.7644896888717	66.2390717754992	0.444839860772187	0.197882501731819	0.650977202333521	3.01852851232236	0.979415885129633	7.45834073119875E-155
Image1154	0	10.9755401611328	678.117912322303	26.0406972318773	0.109643750861551	2.80806692973609	8.18849407121988	75.0313488639632	0.293974779105835	0.086421170750325	0.559300617740739	3.68104687949382	0.975550822543964	7.45834073119875E-155
Image1155	0	13.9539489746094	808.717125003077	28.437952194261	0.127858702165464	2.41462979553078	6.13380923256282	81.0353860294118	0.319071492812539	0.101806617525622	0.592958498227533	3.30227481617647	0.973939504171143	7.45834073119875E-155
Image1156	1	5.62911987304688	650.493062319401	25.5047654825407	0.003334528216528	4.93964912490846	25.1537098598443	52.0701754385965	0.048150061260777	0.002318428399417	0.373268719401372	3.93909301555776	0.965885555979217	7.45834073119875E-155
Image1157	0	7.4949951171875	498.729751600811	22.3322580945325	0.199202365022828	3.38028398299231	11.8569554008516	76.5887103703067	0.405259679714451	0.164235408002259	0.630349703254582	3.30921900506916	0.976112593343079	7.45834073119875E-155
Image1158	0	12.3919677734375	757.462057358191	27.5220285836308	0.109145020363547	2.62535708175014	7.16311153806082	74.1031746031746	0.293213163786848	0.085973959417893	0.565850844484928	3.51721818670971	0.976160172591776	7.45834073119875E-155
Image1159	0	15.6322326660156	861.689293469834	29.3545446816985	0.10868794639852	2.27011142252208	5.46481418698115	76.2967948717949	0.292539209013696	0.085579188810359	0.578823507362106	3.31965811965812	0.974335607904393	7.45834073119875E-155
Image1160	0	8.71815490722656	529.413559452879	23.0089886664512	0.163558820649236	3.15732513772415	10.501632267561	62.3052884615385	0.364391437417588	0.132781119663256	0.584246461344087	3.47182158119658	0.978513187910455	7.45834073119875E-155
Image1161	0	12.8292846679688	735.953417018868	27.1284613831833	0.108573996573765	2.60434653579654	7.16146780444921	66.869452870464	0.292576175797783	0.085600818644455	0.549877860736388	3.65262330075272	0.978072109716762	7.45834073119875E-155
Image1162	0	15.5079040527344	813.252593414389	28.5175839336783	0.120888060031747	2.31688900576065	5.85737239854031	78.6230414746544	0.309870617743787	0.096019799740916	0.55329322106452	3.92064516129032	0.973311467888449	7.45834073119875E-155
Image1163	0	10.255615234375	601.563648106531	24.5267944930953	0.115839703686924	2.91151532810221	8.91143673349786	59.6163852407755	0.302865030530226	0.091727226718075	0.565036723152038	3.35434646654159	0.979512104007049	7.45834073119875E-155
Image1164	0	13.6973266601563	771.162795808767	27.7698180730225	0.103408108292938	2.50547356419276	6.63852978395936	64.9983826891975	0.285057760669889	0.081257926918132	0.548008691459282	3.62779543806815	0.978257886628523	7.45834073119875E-155
Image1165	0	10.2371978759766	546.204981141875	23.3710286710251	0.140594742597538	2.75307095719765	7.98843444763547	68.6772486772487	0.335848657078458	0.112794320461404	0.579943315776668	3.38233812043336	0.972048279446206	7.45834073119875E-155
Image1166	0	13.9548645019531	661.446994104045	25.7186118230367	0.098385711516992	2.26938011525512	5.49765236992137	58.7877883744472	0.277397877840868	0.076949582630617	0.558298459729962	3.11993180244019	0.973256459392191	7.45834073119875E-155
Image1167	0	5.76258850097656	291.963412564753	17.0869368982493	0.096687943676613	3.42043151967386	12.1232633849202	120.350990525409	0.274889830611717	0.075564418973738	0.526351973495159	4.67937123169681	0.928517584378364	7.45834073119875E-155
Image1168	0	11.7633819580078	588.508210325768	24.2591881629573	0.104598555017998	2.5417288703361	6.85713604993385	65.7658635496183	0.286786140460021	0.082246290359955	0.549884387436728	3.41209446564885	0.970862457611808	7.45834073119875E-155
Image1169	0	14.3885040283203	659.721095932157	25.6850364206897	0.126466550471393	2.19930804696803	5.26668633487798	60.7361794774706	0.317219079509844	0.100627944405073	0.581426836638994	3.06578947368421	0.97313171666464	7.45834073119875E-155
Image1170	0	8.51655578613281	404.888306643377	20.1218365623861	0.097559613338007	2.78025700978756	7.98250595216826	90.501643605229	0.275902946984551	0.07612243615476	0.55200738032881	3.8449659811941	0.947472325412836	7.45834073119875E-155
Image1171	0	4.48991394042969	235.138833473263	15.3342372967573	0.099908386903994	3.89334152614399	15.6437559240462	135.170499603489	0.279745257943374	0.078257409341805	0.528569549541947	4.94105207507269	0.920771531763376	7.45834073119875E-155
Image1172	0	8.674560546875	470.149572527163	21.6829327473744	0.194433156104559	2.98032712497413	9.49029992604234	81.4682696097753	0.399970614362152	0.159976492353237	0.624523622294293	3.31993167783471	0.966096287591164	7.45834073119875E-155
Image1173	0	13.526611328125	692.601620360394	26.3173254788627	0.12215893435157	2.36563710557769	5.9727493654579	82.4001736111111	0.31132653163581	0.096924209300383	0.566379434867657	3.50802951388889	0.967465888753309	7.45834073119875E-155
Image1174	0	16.9496917724609	844.691463414096	29.0635762323582	0.115976288116291	2.22212268064472	5.69422542397238	108.407792207792	0.302973028206789	0.091792655820792	0.548771932589371	3.95333631885356	0.961325267523918	7.45834073119875E-155
Image1175	1	12.2862548828125	976.547011305225	31.249752179901	0.003424544847888	3.28892261173326	11.9714045093093	92.6781674208145	0.048814674885565	0.002382872484183	0.358410619754892	4.95441176470588	0.958192745078518	7.45834073119875E-155
Image1176	0	10.3956756591797	546.428903812625	23.3758187837908	0.158891814360051	2.71392033296968	7.85634469964671	84.4092743149654	0.358673921675779	0.128646982090283	0.588958015255197	3.62902740138512	0.965332377093399	7.45834073119875E-155
Image1177	0	14.1484985351563	724.493254819968	26.9164123690355	0.114480775383044	2.32287985357663	5.74555552170026	82.9664795509222	0.300597031378718	0.090358575273698	0.568365676221857	3.58011226944667	0.967646973613531	7.45834073119875E-155
Image1178	1	3.29054260253906	468.016582517334	21.6336909129564	0.003651199687739	6.88423869729527	48.1602369474815	47.1935261707989	0.050381506378734	0.00253829618499	0.305213681349784	4.48829201101928	0.963033648286502	7.45834073119875E-155
Image1179	1	6.66128540039063	761.907895345785	27.6026791334788	0.004001870662543	4.63779113040254	22.5599372276492	81.4897629310345	0.052886872758712	0.002797021310196	0.370517598293797	4.49568965517241	0.969339361413863	7.45834073119875E-155
Image1180	1	4.88839721679688	562.775968379401	23.7228996621282	0.009709370294825	5.37280830515042	30.3284210918176	150.197255574614	0.083271520628081	0.006934146147713	0.369457053447144	4.9409948542024	0.958249616822213	7.45834073119875E-155
Image1181	1	1.79931640625	223.425974679423	14.9474404056154	0.032141600310045	8.68854078218079	77.4426705016107	404.332432432433	0.15428569066707	0.023804074344615	0.391640486723364	6.7018018018018	0.919726043924489	7.45834073119875E-155
Image1182	0	15.955322265625	1120.53616043424	33.4744105315424	0.121116006366403	2.54640246293104	6.87161200624072	109.590816935003	0.310201064214087	0.096224700239552	0.552885896018549	4.08598688133572	0.975365547342225	7.45834073119875E-155
Image1183	1	7.3731689453125	1167.12000712585	34.1631381334597	0.001875825553626	4.95579242052721	25.0492356303972	108.191761363636	0.036083809362396	0.001302041298102	0.336326694475537	4.65625	0.930370558098984	7.45834073119875E-155
Image1184	0	11.1969146728516	887.197304425127	29.7858574566039	0.14996742962883	3.15035742526826	10.4155049422228	122.097744360902	0.347820239130704	0.12097891874894	0.583496253192146	4.22760025062657	0.974682623269962	7.45834073119875E-155
Image1185	0	17.5835266113281	1242.36941224397	35.2472610601728	0.108956271828865	2.43275472249955	6.23535730373011	116.358894286375	0.29306316912293	0.085886021096375	0.550649050499734	4.20633819107102	0.974699809428508	7.45834073119875E-155
Image1186	0	11.3859710693359	891.494126914311	29.85789890321	0.082555375112915	3.05138147170419	9.6342117706488	250.640521658128	0.252775767314117	0.063895588541241	0.532837774494066	5.34215183977643	0.939244383160361	7.45834073119875E-155
Image1187	1	16.6627960205078	1605.38972964436	40.0673149792241	0.001627844895733	3.00182913121015	9.47814148095961	173.651040614266	0.033626545259325	0.001130744546077	0.307154712855506	6.97150939583754	0.955633381996446	7.45834073119875E-155
Image1188	1	8.55972290039063	1066.47652753978	32.6569522083702	0.001797071152112	4.41717333413749	20.3627628771284	331.98428030303	0.035346206852263	0.001249354338843	0.316392325884788	8.41761363636364	0.956485082807634	7.45834073119875E-155
Image1189	0	15.3985137939453	1252.93917723558	35.3968808969884	0.126516299636656	2.7447137154464	7.85597115787994	226.922365245374	0.317441470178429	0.100769086989043	0.536150277268214	5.85934566908018	0.95906970655784	7.45834073119875E-155
Image1190	0	8.25440979003906	755.306699043376	27.4828437219182	0.133054636339709	3.83622660053528	15.1673207930699	312.643450551952	0.32612246063323	0.106355859329473	0.538740312188005	6.84556731535222	0.943983236059351	7.45834073119875E-155
Image1191	0	14.5713348388672	1350.89354271916	36.7545037066093	0.153602414249936	3.08305142646922	10.0337157466907	137.065350578625	0.352375746363989	0.124168666625579	0.564758530140252	4.50102110279102	0.980314317186781	7.45834073119875E-155
Image1192	1	23.2541198730469	2114.12594951759	45.9796253738282	0.015812313251918	2.59307505057041	7.21164987326009	235.305553610197	0.107145932025987	0.011480250749717	0.3746440352612	6.84543735555711	0.957690134835212	7.45834073119875E-155
Image1193	0	13.4863433837891	1118.35684999138	33.4418428019655	0.141250726834452	2.94846606349523	9.06948034728866	241.377302607816	0.336770171207881	0.113414148215385	0.541638677142849	6.10445712634545	0.956219052497866	7.45834073119875E-155
Image1194	1	5.71133422851563	467.13686070484	21.6133491320721	0.002336704452021	4.62864543144498	23.4364102699687	101.271317829457	0.0403161371369	0.001625390913641	0.332930893143518	5.42268461852305	0.961668167337386	7.45834073119875E-155
Image1195	1	0.19293212890625	14.7301852871474	3.83799235110591	0.009143321379077	20.4089670508325	425.102082038805	28.9230769230769	0.079807048705056	0.006369165023011	0.249985601906762	4.07692307692308	0.899544671930874	7.45834073119875E-155
Image1196	1	12.8219451904297	643.704925648203	25.3713406356109	0.020916524848336	2.78104916590031	8.90892268483957	91.2222889957265	0.123488511265478	0.015249412414564	0.428995303108639	4.65765224358974	0.952288004015355	7.45834073119875E-155
Image1197	1	6.85829162597656	460.431269935718	21.4576622663262	0.006582174231018	4.10415568223816	18.8990093572909	129.753687315634	0.06828836286147	0.0046633005023	0.37099688484796	5.82850630195763	0.946693082196799	7.45834073119875E-155
Image1198	1	4.79481506347656	409.736875426722	20.2419582903118	0.002019363989025	5.03048696385935	27.6869464170579	53.5873445105463	0.037447063364367	0.001402282554615	0.306940680520393	4.52352623039481	0.972893974178216	7.45834073119875E-155
Image1199	0	6.96879577636719	317.393641982392	17.8155449532815	0.07667026046924	3.06058680657725	9.72329718315797	92.3473548387097	0.242909614504226	0.059005080818592	0.530843308592383	4.08017204301075	0.937967301533616	7.45834073119875E-155
Image1200	0	3.348876953125	168.586763774432	12.9840965713611	0.133144676436078	4.40311366183459	20.2585962753458	106.562929061785	0.326152316795521	0.106375333751086	0.581798743935051	3.7488939740656	0.931458708736556	7.45834073119875E-155
Image1201	0	12.7388763427734	699.953622973027	26.4566366527007	0.07547161717895	2.5337235313934	6.70235777876641	101.051312491756	0.24100659312418	0.058084177929324	0.520078372917758	4.28703337290595	0.959014564985991	7.45834073119875E-155
Image1202	0	8.46841430664063	511.276168195725	22.6114167666629	0.071835952258996	3.12074679448422	10.0525798913496	134.824529212941	0.23488498844511	0.05517095779686	0.491435344778688	5.29270883631096	0.943756501577224	7.45834073119875E-155
Image1203	0	15.6748046875	844.391327530219	29.0584123367093	0.115515684690444	2.30975601224182	5.75413909100555	113.850663497722	0.302361279139635	0.091422343122957	0.530873142375753	4.60239651416122	0.962046163648593	7.45834073119875E-155
Image1204	0	11.542236328125	647.853141159873	25.4529593792131	0.084209182372602	2.65595431506472	7.33771439120928	101.877519379845	0.255378509490181	0.065218183109427	0.522814729944992	4.34418604651163	0.959136084871687	7.45834073119875E-155
Image1205	0	7.08609008789063	437.868073054259	20.9252974424322	0.089523154297795	3.41457887993301	12.0767568024489	151.111377768081	0.263989363570318	0.069690384078262	0.507678432255527	5.43383876949929	0.938631560653562	7.45834073119875E-155
Image1206	1	26.5237426757812	2240.21720548159	47.3309328608848	0.019024652924953	2.36374361898724	5.98279954763273	124.189568072746	0.117794150250002	0.01387546183312	0.423347922084997	4.77532205102299	0.973981431683197	7.45834073119875E-155
Image1207	1	22.9821472167969	2228.00692848501	47.2017682770996	0.029733132040665	2.60198685509163	7.17164557856298	166.558624245102	0.148441816095988	0.022034972765875	0.432425094174124	5.20083959346001	0.972963314030362	7.45834073119875E-155
Image1208	1	25.4221649169922	2189.97996346017	46.797221749375	0.015380140650964	2.42260847309707	6.2761797753607	119.203867255453	0.105528983694802	0.011136366399658	0.42849342737511	4.72293590258263	0.973485628761732	7.45834073119875E-155
Image1209	0	16.4964141845703	1259.18340122135	35.4849743021092	0.059789530638939	2.64855974615656	7.34555529220113	156.838302752294	0.21353885663772	0.045598843294145	0.475030042330887	5.07368119266055	0.964229040948561	7.45834073119875E-155
Image1210	1	9.94206237792969	842.126975917303	29.0194241141568	0.005115847506867	3.36653726100513	11.7781882722915	87.8234244946492	0.059968871721024	0.003596265575493	0.344716703462312	4.83739595719382	0.944516788497392	7.45834073119875E-155
Image1211	0	7.88221740722656	640.103411900426	25.3002650559322	0.106176732679973	3.74794073905731	14.7150469390126	289.302718334297	0.289327957476526	0.083710666977539	0.476195204287612	6.94945054945055	0.933068409336498	7.45834073119875E-155
Image1212	1	11.0439147949219	1035.65398611631	32.181578365834	0.012518125095092	3.67148673504451	14.6111879082847	161.047772988506	0.095150327967512	0.009053584912325	0.314938375378238	6.91008141762452	0.967169034008732	7.45834073119875E-155
Image1213	1	11.2885284423828	1116.40044261825	33.4125791075494	0.014910752159122	3.83388693002599	16.2857353220041	193.189663347558	0.104036845619424	0.01082366524644	0.35440990602809	6.58795637743006	0.96637888932678	7.45834073119875E-155
Image1214	1	10.6821746826172	816.471238174702	28.5739608415547	0.003777059021545	3.21502184928263	10.8883606604144	92.8251853713711	0.051350787156937	0.002636903341637	0.357176046041988	5.0134472791253	0.94464355671878	7.45834073119875E-155
Image1215	0	9.3583984375	615.637436055389	24.8120421581012	0.154017256887753	3.22180710808618	10.8851489485912	58.1595643294758	0.352784609152895	0.124456980455161	0.588777481086834	3.19482641252553	0.982860097842747	7.45834073119875E-155
Image1216	1	4.7066650390625	533.911692431834	23.1065292164755	0.001171233149969	5.55278735351093	32.6313723559295	167.71649122807	0.028511875674503	0.000812927054478	0.246874236669831	7.79017543859649	0.950582955131397	7.45834073119875E-155
Image1217	1	9.22039794921875	1025.306775926	32.0204118637784	0.001254690069024	4.35526564821487	20.8435408584871	161.688001395187	0.029515596384411	0.000871170429927	0.304894041191198	6.59208231600977	0.969031941577775	7.45834073119875E-155
Image1218	1	6.97622680664063	715.805957526632	26.7545502209742	0.001910271073326	4.33512377277126	19.6223376312766	108.068085106383	0.036417363555382	0.001326224368325	0.333930287110164	5.04869976359338	0.949324824752025	7.45834073119875E-155
Image1219	0	4.13365173339844	275.156291329505	16.5878356433112	0.164514412304978	4.56096152291542	21.4993272207882	159.677790563866	0.365442850747536	0.133548477162486	0.56999956129036	5.03596087456847	0.942156446432046	7.45834073119875E-155
Image1220	0	7.18373107910156	369.656204428529	19.226445444453	0.190903976799652	3.09153221099208	9.9501178262927	68.8533733133433	0.395710337314146	0.156586671057275	0.663849785777473	2.58620689655172	0.966429891918799	7.45834073119875E-155
Image1221	0	12.1554107666016	627.89624060291	25.0578578614156	0.114336363261355	2.4957337984408	6.68638212276518	111.623137492429	0.300410714254263	0.090246597238757	0.59241391590851	3.31653543307087	0.953036096133718	7.45834073119875E-155
Image1222	0	15.2716979980469	792.450498106695	28.1504972976801	0.117142213485761	2.26298367466337	5.48468104030067	73.7538477065146	0.304444892822958	0.092686692765983	0.58671379670269	3.03295150628248	0.973230707873212	7.45834073119875E-155
Image1223	1	3.26712036132812	550.294744850025	23.4583619387634	0.004108037921628	7.57540402583816	58.798786150547	63.8096774193548	0.053481789134159	0.002860301768991	0.321356261040983	5.19032258064516	0.973962004945363	7.45834073119875E-155
Image1224	1	6.05526733398438	992.31057763096	31.5009615350224	0.002465919987659	5.63009605885613	32.7327569160858	100.996120689655	0.041398388202668	0.001713826545779	0.306833210447074	5.62025862068966	0.964811126511608	7.45834073119875E-155
Image1225	1	5.39468383789063	888.176485823932	29.802289942619	0.006841843679601	5.98281832809149	37.0487372984884	222.627080521817	0.069573790312361	0.004840512298428	0.32209654549368	6.64507422402159	0.963754384592913	7.45834073119875E-155
Image1226	1	3.86726379394531	489.406614771681	22.1225363548505	0.012848489253365	6.20091062677989	40.2877333489092	256.950046253469	0.096170517088031	0.009248768356979	0.365841696371933	6.22756706753007	0.941674530674532	7.45834073119875E-155
Image1227	0	8.48442077636719	661.894075963962	25.727302150905	0.088918113108411	3.38520791688779	11.7719780955987	232.944444444444	0.262755139243961	0.069040263199114	0.573016723890558	4.5964405964406	0.935549969520096	7.45834073119875E-155
Image1228	0	13.1752624511719	684.317598924389	26.1594648057713	0.103654834320489	2.41233485700449	6.21997739776213	100.023799656622	0.285109758338695	0.081287574299949	0.582355112227009	3.28826002012906	0.958804074755018	7.45834073119875E-155
Image1229	0	16.1629486083984	834.992006153994	28.8962282340446	0.116049623941202	2.20525584484807	5.25884793082953	75.1114149008886	0.303008052012846	0.09181387958462	0.57993714691691	3.04345278781369	0.973283316408424	7.45834073119875E-155
Image1230	1	4.02452087402344	708.012721306299	26.6085084382101	0.004991179315115	7.03397186217652	50.7916422875939	76.1299319727891	0.058976100140662	0.003478180387801	0.342792425653513	5.5530612244898	0.976098309662572	7.45834073119875E-155
Image1231	1	5.92103576660156	982.12060271057	31.3388034664786	0.002263601161732	5.70103063735842	33.4813659616464	132.962719298246	0.039676622585714	0.001574234379809	0.297728533278907	5.78728070175439	0.96389014239922	7.45834073119875E-155
Image1232	1	2.09170532226562	281.574922004125	16.7801943374958	0.012552076822236	8.38677758258876	72.2653319030926	280.867216117216	0.094991226958901	0.009023333199157	0.341452373099254	6.79029304029304	0.93234261770776	7.45834073119875E-155
Image1233	0	21.2870788574219	1508.36658540176	38.837695418263	0.058264197548568	2.25971082247795	5.37436100660083	78.9779531213739	0.210216280026407	0.044190884388141	0.56135890824443	3.48619169180784	0.981828944492187	7.45834073119875E-155
Image1234	0	15.8902435302734	1210.39374206848	34.7907134458103	0.073113342626646	2.59729766169512	6.97590203312757	85.4177523264138	0.236732211793852	0.056042140100809	0.573969221965455	3.68146027201145	0.980896072391888	7.45834073119875E-155
Image1235	0	10.0380859375	846.844475696213	29.1005923598853	0.074289675373208	3.26630042510213	10.8463826055698	86.5981390257252	0.238638064061894	0.056948125619209	0.545028564334714	4.14406130268199	0.980610505540528	7.45834073119875E-155
Image1236	0	14.2508392333984	1123.44981169527	33.5179028534791	0.076205501745092	2.7392420604121	7.69762328121716	80.5476795931341	0.241818424135217	0.05847615025124	0.575219354461834	3.64033693579148	0.982123854293841	7.45834073119875E-155
Image1237	0	8.27203369140625	723.938910693367	26.9061128871	0.081403655562335	3.6154376488942	13.2796805627119	90.267114440713	0.25042989594221	0.062715132781626	0.541460191720449	4.40273831051408	0.980496491506222	7.45834073119875E-155
Image1238	0	7.99238586425781	487.68745422338	22.0836467600662	0.187555418923822	3.23690960100945	10.9589575277642	80.7456339057362	0.392221410286234	0.153837634686922	0.63438238183688	3.17822433321155	0.97152690939982	7.45834073119875E-155
Image1239	0	11.1065063476563	588.054760266718	24.2498404173454	0.127697100587444	2.69360771408983	7.70419289224378	57.1433069029851	0.319056078750084	0.10179678138738	0.565957459608861	3.15461753731343	0.977402007637507	7.45834073119875E-155
Image1240	0	14.6343231201172	766.071645289197	27.6779993006936	0.135471955967765	2.34733835057062	5.98916298882861	85.69137863315	0.329272130650466	0.108420136023098	0.566995393902722	3.8277690494894	0.969615410832211	7.45834073119875E-155
Image1241	0	9.03767395019531	541.795005328408	23.2764903997232	0.175926856583284	3.05717915930682	9.80544186145352	79.6145151695419	0.378877349137646	0.143548045689569	0.626579560837227	3.19386608500231	0.972347769775039	7.45834073119875E-155
Image1242	0	11.9164886474609	619.345718822622	24.8866574457604	0.124452743976858	2.576708360372	7.0971454835933	58.6553576477241	0.314670096441537	0.099017269594526	0.560038361478456	3.21673734803506	0.976620981967833	7.45834073119875E-155
Image1243	0	21.7679901123047	1355.58071613763	36.8182117455157	0.063836925473986	2.10421431480296	4.68215214535356	125.366033755274	0.220651777241912	0.048687206800014	0.526932474556982	4.14694092827004	0.965600516515508	7.45834073119875E-155
Image1244	0	11.5341949462891	851.856717228151	29.1865845420143	0.08375345742279	2.92108242184478	8.77346387096284	163.800768337354	0.254796947461387	0.064921484435641	0.519264753382725	5.08657196462075	0.955736378497889	7.45834073119875E-155
Image1245	0	9.78753662109375	749.042165073256	27.3686346950895	0.083114021837108	3.18782207286129	10.4415721068779	193.252715121136	0.253865361929603	0.064447621987648	0.505024942540247	5.58208020050125	0.947874752795381	7.45834073119875E-155
Image1246	0	18.1769409179687	1072.68288808813	32.7518379345058	0.082610841960151	2.25437238127328	5.44796119241974	133.793688278231	0.253037106195993	0.064027777112042	0.53165485740821	4.49130528123658	0.960104387661481	7.45834073119875E-155
Image1247	1	2.73672485351562	464.742553918561	21.5578884383086	0.003369986761987	8.5498686504122	76.5436664479928	356.003636363636	0.048489583102162	0.002351239669421	0.268895405406295	10.9890909090909	0.939739506614637	7.45834073119875E-155
Image1248	0	11.4593963623047	768.346288424437	27.7190600205786	0.178025739031221	2.85392492119908	8.5968837041483	130.358183710643	0.381361011393592	0.145436221011143	0.611877233064692	4.15131407754359	0.965260528890746	7.45834073119875E-155
Image1249	0	18.6075592041016	1103.95758955832	33.2258572433928	0.073989902073152	2.25085760649851	5.40673294607618	124.909188492915	0.238751423144056	0.057002242053312	0.512684011923486	4.56429798196651	0.962963624836657	7.45834073119875E-155
Image1250	1	2.95285034179687	436.366560322621	20.8893887015064	0.001309931964495	7.68900009955191	61.9719768880057	153.383333333333	0.030146375380412	0.000908803948577	0.221199953861019	8.33030303030303	0.951526592889882	7.45834073119875E-155
Image1251	0	22.3957977294922	1232.93792994022	35.1132158871873	0.076032853759	1.99226467812663	4.32730909895897	132.534124087591	0.242052633215155	0.05858947724639	0.537258047991946	4.56587591240876	0.960943930841405	7.45834073119875E-155
Image1252	1	2.46241760253906	429.323631250255	20.7201262363494	0.024763368097688	8.98112857885038	83.4423927292626	639.595744680851	0.134792163809375	0.018168927424414	0.3359432056188	11.795559666975	0.93750397457737	7.45834073119875E-155
Image1253	0	12.4438629150391	983.267174287566	31.3570912918843	0.082175196620592	3.0077847343382	9.37936525183782	154.173650793651	0.252472349179123	0.063742287100025	0.486477667765201	5.92888888888889	0.96760361215672	7.45834073119875E-155
Image1254	0	13.9576873779297	1268.44238656677	35.6151988140846	0.201527607861029	2.98919996361989	9.41277206807892	165.11396011396	0.408012032772781	0.166473818887377	0.595998776967916	5.08559958559959	0.97522022144561	7.45834073119875E-155
Image1255	1	13.7084808349609	1251.45173538673	35.3758637405044	0.002216029652387	3.16183962546088	10.413805281418	149.473917748918	0.039234773718611	0.001539367468751	0.373595773730777	6.04166666666667	0.962637069494593	7.45834073119875E-155
Image1256	1	11.5366363525391	1143.80392574333	33.820170397905	0.007444358489373	3.36107020953018	11.6240518209803	166.103389830508	0.072609517454401	0.005272142024961	0.378772445049618	5.87231638418079	0.946974134894903	7.45834073119875E-155
Image1257	1	6.86347961425781	709.184384097902	26.6305160313859	0.003084547977849	4.23090191700665	18.2431040175148	131.981707317073	0.046303658605284	0.002144028800235	0.340970422834365	6.25660569105691	0.840674208795875	7.45834073119875E-155
Image1258	0	10.59765625	879.394605269423	29.6545882667324	0.077357016163503	3.27995547997289	11.1095213092109	178.326465028355	0.244549377129642	0.059804397854496	0.468748718540409	6.51663516068053	0.963091450417894	7.45834073119875E-155
Image1259	1	24.6462707519531	1778.95238200957	42.177628928255	0.011737974253371	2.23168690225736	5.18070659619588	147.636237548859	0.091736079487738	0.008415508279781	0.405214085215092	5.14752238053209	0.94887262323204	7.45834073119875E-155
Image1260	1	18.4386596679688	1507.14510347142	38.8219667645963	0.010534090225856	2.58973509522617	6.92825145346174	187.288672865596	0.086615751080519	0.007502288335242	0.403106613196144	5.63136094674556	0.93396417726062	7.45834073119875E-155
Image1261	0	8.23013305664063	583.445849371738	24.1546237679608	0.113062957113811	3.34480246974144	11.54252884633	150.389583114565	0.298845707859344	0.089308757105952	0.567654999899701	4.13840176414995	0.955001433004743	7.45834073119875E-155
Image1262	1	16.4552764892578	1371.34642354923	37.0316948511573	0.011251294472549	2.74403672965649	7.79531739657259	179.284448099415	0.089818164233274	0.008067302626235	0.397373263977472	5.8016264619883	0.941643235695098	7.45834073119875E-155
Image1263	1	13.5827941894531	1201.84322679903	34.6676106300828	0.002861342117753	3.04645818502177	9.58929011709081	189.770241477273	0.044596344348217	0.001988833929225	0.347508299422113	6.34031723484849	0.904814752918541	7.45834073119875E-155
Image1264	0	5.95817565917969	400.035256459222	20.0008813920592	0.124747124161009	3.83085592867644	15.3061101592544	147.207580321285	0.315037189425115	0.099248430720876	0.57580001272964	4.0695281124498	0.948770951683415	7.45834073119875E-155
Image1265	1	7.76419067382813	1292.05876940302	35.9452190061908	0.001278506218468	5.07611132341884	26.5883456817442	112.358299595142	0.029783390712488	0.000887050362333	0.307865808715687	5.70782726045884	0.973408310536979	7.45834073119875E-155
Image1266	0	15.9168853759766	883.996951644174	29.7320862309421	0.068432870819608	2.27567343311311	5.42554879694989	95.2324571979744	0.228757890344563	0.052330172394895	0.54857206316745	3.26476971304557	0.962925989936489	7.45834073119875E-155
Image1267	0	13.1065979003906	799.955208142898	28.2834794207307	0.072275920824742	2.54606024962045	6.6948193892941	104.184674104521	0.235550595872886	0.055484083216072	0.538585932539533	3.49588960657663	0.961479980683303	7.45834073119875E-155
Image1268	0	8.37615966796875	574.092121104374	23.9602195545945	0.08542769460686	3.20436655807959	10.4861400146	126.742566596662	0.257413172802648	0.066261541532326	0.526247865512083	3.97081905604068	0.955451586187283	7.45834073119875E-155
Image1269	0	7.45231628417969	586.03560201016	24.2081722153937	0.27729515660806	3.56429383118826	13.0140534574213	88.699953767915	0.485088548154557	0.235310899550696	0.712511657029262	2.51502542764679	0.979167485069315	7.45834073119875E-155
Image1270	1	3.09663391113281	343.80725872879	18.5420403065248	0.097772114891508	6.54014185568343	44.9597800400477	322.983011583011	0.276727873130816	0.076578315767505	0.507454032768217	6.17374517374517	0.948045898642383	7.45834073119875E-155
Image1271	0	15.2928771972656	871.737544661967	29.5252018564136	0.071817551277567	2.33231766694243	5.6801395057971	93.8107769423559	0.234686149208036	0.055077588630097	0.548962915254185	3.30864661654135	0.964490610890517	7.45834073119875E-155
Image1272	0	11.906982421875	750.553290930814	27.3962276770145	0.074912233891111	2.67808852265087	7.37924945264561	112.519042262574	0.240076965153393	0.057636949197264	0.530633786817376	3.65900690985055	0.958964216653474	7.45834073119875E-155
Image1273	0	6.86650085449219	482.83371130966	21.9734774514563	0.096811911044785	3.53070496774658	12.7047313117897	125.875469255663	0.27510693194987	0.07568382400687	0.528279231331352	4.03339805825243	0.956743764389629	7.45834073119875E-155
Image1274	0	12.7018585205078	961.43820834947	31.0070670710641	0.194867554863946	2.8551109766111	8.56541049020236	142.824695121951	0.400525999876071	0.160421076576727	0.609752356104241	3.97014735772358	0.970083679495726	7.45834073119875E-155
Image1275	1	12.8619079589844	1682.52824699473	41.0186329244982	0.003052276415829	3.86778025588836	16.0204227561487	186.954794079794	0.04627517445647	0.002141391770977	0.30767186626054	6.71637709137709	0.967179518656811	7.45834073119875E-155
Image1276	1	15.9786376953125	1819.63592666626	42.6571907967023	0.002283282680743	3.5983636046633	14.2267722251242	163.315104166667	0.039862502395387	0.001589019097222	0.355123902809014	6.14010416666667	0.978899216216173	7.45834073119875E-155
Image1277	1	14.2975158691406	1599.19979781984	39.9899962218032	0.003406939871132	3.90946355766632	17.1268401744793	151.715996484289	0.048768423327114	0.002378359113813	0.397264737917372	5.5887716985278	0.979845891926153	7.45834073119875E-155
Image1278	1	4.21873474121094	630.484236349163	25.1094451621131	0.011285173557464	6.56143878907404	45.2954660893529	247.796568627451	0.08994196407235	0.008089556901192	0.338398141552066	7.02107843137255	0.962648133792671	7.45834073119875E-155
Image1279	1	15.9046630859375	1759.41639573953	41.94539778974	0.003335594293272	3.68231758099536	15.1338265216948	168.16907298616	0.048251727223942	0.002328229180094	0.380331872018469	6.02887583391417	0.978237623781923	7.45834073119875E-155
Image1280	1	12.3945922851563	1689.49216356869	41.1034325034868	0.002964527645828	4.00390935564696	17.0735784423402	180.869918699187	0.045595532728775	0.002078952604821	0.302649752003208	7.12093495934959	0.972373637691373	7.45834073119875E-155
Image1281	1	12.8518524169922	1511.15746619935	38.873608865133	0.005220081403795	4.07936797335956	18.652507615201	160.094146594147	0.060583296959996	0.003670335870543	0.391997153244461	5.60593110593111	0.978303348720858	7.45834073119875E-155
Image1282	1	1.98770141601563	262.638616717358	16.2061289862002	0.004576369531828	8.61016865478975	76.8112075409676	253.7060546875	0.056703729663609	0.003215312957764	0.254660183961755	7.6552734375	0.915309324989684	7.45834073119875E-155
Image1283	0	3.09254455566406	110.787184123668	10.5255491126909	0.171692167722271	3.78468239543918	14.6833572270623	25.3037494067394	0.372891177201557	0.139047830034763	0.700115880205989	1.64831514000949	0.970038309158586	7.45834073119875E-155
Image1284	0	5.59648132324219	177.632277833547	13.3278759685686	0.136092351083425	2.79400284637203	8.17574696526972	34.3170679123248	0.32893533487655	0.108198454530348	0.667880934376819	2.02184692777578	0.95766498816546	7.45834073119875E-155
Image1285	0	5.54354858398438	199.569948154755	14.1269228126565	0.075881570729476	2.96806359525921	9.09000051672291	39.6575846833579	0.240973131791202	0.05806805024526	0.603960214037278	2.38217967599411	0.953377643444949	7.45834073119875E-155
Image1286	0	3.40960693359375	119.485808213595	10.9309564180631	0.23686849309206	3.56932581773769	13.1136354325414	24.5810485810486	0.444440993096424	0.197527796344535	0.730182969554841	1.55151515151515	0.971153593830776	7.45834073119875E-155
Image1287	0	6.6392822265625	207.782335967595	14.4146569840422	0.10258210846814	2.60740731257929	7.15117871784873	33.0387409200968	0.282620937004121	0.079874594033087	0.63883815185715	2.06403013182674	0.959070115589541	7.45834073119875E-155
Image1288	0	4.52767944335938	169.422400706127	13.0162360421947	0.093256237029498	3.29856770383619	11.2443467402553	44.8155339805825	0.269087920338239	0.072408308871958	0.604434691189809	2.58572495465699	0.950021400618311	7.45834073119875E-155
Image1289	0	11.7776031494141	872.948915816617	29.5457089239134	0.18988818980338	2.96370915955144	9.2788530540938	136.746262785209	0.394953528352667	0.155988289558221	0.587369939958146	4.34762654078154	0.969505143925464	7.45834073119875E-155
Image1290	0	22.2132110595703	1112.52862506311	33.3545892653935	0.058623305112512	1.94116943295518	4.08693455210216	110.990828987592	0.21086212427296	0.044462835452905	0.497289438272494	4.38716058262902	0.96050354734872	7.45834073119875E-155
Image1291	0	20.5265197753906	1084.53162874223	32.9322278132262	0.065680637355844	2.03245612557226	4.43161765723453	104.36670394321	0.22387856790075	0.050121613165291	0.511771805181892	4.06145767491613	0.963719886605029	7.45834073119875E-155
Image1292	0	17.5802612304688	1000.96110621505	31.6379693756576	0.087574228157695	2.20713943601418	5.15611618227473	107.780585249973	0.260640394234817	0.067933415106881	0.535034187912464	4.09696577043516	0.965186260916126	7.45834073119875E-155
Image1293	0	12.8961181640625	787.373877381868	28.0601831316524	0.094909559184639	2.5836561729533	6.93318496252149	144.084302325581	0.272132216899027	0.074055943474379	0.523540772092053	4.86198781838317	0.951669835340055	7.45834073119875E-155
Image1294	0	8.03855895996094	552.627277589407	23.5080258122499	0.10944446476227	3.34380696656446	11.5320975344963	225.056387848523	0.29379011510645	0.086312631734261	0.511088542320467	6.29983354140658	0.928769741122662	7.45834073119875E-155
Image1295	0	21.6356048583984	1092.79673491623	33.0574762333157	0.05800331723078	1.96739729831664	4.17675994325417	109.95399113082	0.209635247263874	0.043946936895386	0.500535945064124	4.30561714708056	0.960184012154975	7.45834073119875E-155
Image1296	0	23.2319641113281	1164.76019298584	34.1285832255874	0.069302539540313	1.88981047804842	3.94240208400556	115.429461732189	0.230410266775722	0.05308889103566	0.504313473855457	4.35002347718445	0.961795000144255	7.45834073119875E-155
Image1297	0	19.9491119384766	1084.94928157593	32.9385682988185	0.074864857379721	2.06523048495594	4.56334256448714	108.686527213245	0.239827191553852	0.057517081808608	0.526598700215884	3.99365519976207	0.963996070449692	7.45834073119875E-155
Image1298	0	16.2230987548828	940.739164461847	30.6714715079314	0.090723840425018	2.30138889596768	5.57676703221308	119.995648688881	0.265598621089838	0.070542627524823	0.532887562900015	4.31993587541509	0.960891747274785	7.45834073119875E-155
Image1299	0	11.4921112060547	728.176329810406	26.9847425374119	0.096615719299487	2.7579894191359	7.86811473040497	160.685841386716	0.274811959305509	0.075521612977333	0.518990854604572	5.16950452523393	0.947063776598254	7.45834073119875E-155
Image1300	0	6.40530395507813	451.593101702844	21.2507200278683	0.109645688604481	3.77011818623949	14.7105064235201	261.530303030303	0.294198801237404	0.086552934649526	0.493445463588488	6.98106060606061	0.916445515853042	7.45834073119875E-155
Image1301	1	4.41070556640625	522.126111946948	22.8500790359016	0.001369019178578	5.71469114897251	33.843685460384	88.8341365461848	0.030820513198289	0.000949904033806	0.268100657258802	6.05823293172691	0.972535891043238	7.45834073119875E-155
Image1302	1	2.68576049804687	336.146115577841	18.334287975753	0.002715691971497	7.11538911011274	51.5941388308642	30.0105580693816	0.043427390796042	0.001885938271352	0.298101614696337	3.82352941176471	0.955420983361827	7.45834073119875E-155
Image1303	1	20.8042755126953	1514.71933773402	38.919395392709	0.007591448648462	2.5019312914438	6.62165078116305	198.981818181818	0.073267044368283	0.005368059790464	0.403248486753823	5.69851708575113	0.948534416276903	7.45834073119875E-155
Image1304	1	4.43424987792969	525.052086547237	22.9140150682336	0.00172600022982	5.68094550919554	33.6222790667769	86.11125	0.034615948475939	0.001198263888889	0.284247216346344	5.95958333333333	0.962351246255171	7.45834073119875E-155
Image1305	1	10.0417633056641	694.488151489653	26.3531431045645	0.002794054770082	3.41878608526587	13.1821058790883	121.574463118581	0.044097109373943	0.001944555055138	0.347592288242593	5.37464985994398	0.934297619591168	7.45834073119875E-155
Image1306	0	10.4492950439453	572.849937918353	23.934283735227	0.127523734160215	2.71897593253443	7.70368041660446	103.061410565835	0.318545285030689	0.101471098615283	0.571745431430501	3.9153928667203	0.959051658048584	7.45834073119875E-155
Image1307	0	5.12898254394531	295.930881573517	17.2026417033407	0.133503734588383	3.90385701209876	15.8200512309345	112.851257539547	0.326601460595326	0.106668514063	0.56903448839135	4.22851940366451	0.949148063936209	7.45834073119875E-155
Image1308	1	2.54098510742187	268.342527401302	16.3811637987446	0.002227641278787	7.02584168939981	52.1209871216993	144.941025641026	0.039330462403166	0.001546885272847	0.284026254438546	6.70769230769231	0.900260669677876	7.45834073119875E-155
Image1309	0	8.99635314941406	497.585577477244	22.3066263132111	0.141994851617057	2.93746316990409	8.99644596706154	106.88781333526	0.337538461088786	0.113932212714186	0.576979827364418	4.03727515711912	0.95642050543726	7.45834073119875E-155
Image1310	1	7.22029113769531	516.827840054797	22.73384789372	0.003987316886289	4.10528414658475	18.5584574432438	31.3071428571429	0.052680357953295	0.002775220114087	0.436428696149812	2.98928571428571	0.98590456211672	7.45834073119875E-155
Image1311	1	4.44964599609375	350.365735379915	18.7180590708523	0.028664952935277	4.7758990453438	23.8420480726732	88.3726315789474	0.145346944976521	0.021125734414008	0.480318794205776	3.60818713450292	0.967162950534829	7.45834073119875E-155
Image1312	1	2.33132934570312	101.307168104838	10.0651462038481	0.01105618741439	5.0047227311393	27.8485809451945	51.7919540229885	0.087922112837157	0.00773029792575	0.45057991269133	3.15977011494253	0.863849637584894	7.45834073119875E-155
Image1313	0	8.84968566894531	272.921036990466	16.5203219396738	0.110911201464891	2.29743828486876	5.66316302067643	28.0898345153664	0.295253562116943	0.087174665942743	0.61318333323838	2.10738114000525	0.970223676383663	7.45834073119875E-155
Image1314	0	2.764892578125	91.5081751002381	9.56599054464503	0.14435436133873	3.9975183336016	16.7135198036727	38.4065517662877	0.340353884760421	0.11584076687151	0.613546697339846	2.52805280528053	0.946241884406161	7.45834073119875E-155
Image1315	0	17.3363189697266	785.768601094354	28.0315643711576	0.059120490263082	2.03299844450566	4.38378373511026	111.691923566879	0.211433355015542	0.044704063613128	0.556245524284664	3.5459872611465	0.942824480665845	7.45834073119875E-155
Image1316	0	14.1246795654297	672.608283978235	25.9346926717522	0.070905891520898	2.24406861933356	5.26665280388954	124.308971451829	0.232755331131877	0.05417504417031	0.549910406120887	4.08430722716437	0.93692491900574	7.45834073119875E-155
Image1317	0	9.98567199707031	538.226128405816	23.1997010413026	0.086037599198822	2.76316322847974	7.90461812124373	125.982283464567	0.258321484615819	0.066729989414121	0.51343647797351	4.65051483949122	0.94296914570453	7.45834073119875E-155
Image1318	0	4.896728515625	285.345086869337	16.8921605151424	0.157064681920281	3.92969640964715	15.9747246263084	124.665403741416	0.356499204156163	0.127091682563978	0.561206452847755	4.76604309732418	0.944259876713529	7.45834073119875E-155
Image1319	0	16.8374786376953	784.232636818238	28.0041539207711	0.059733184561148	2.07794111183339	4.55088377588809	110.879632562559	0.212456610480379	0.045137811336812	0.558829772977881	3.62242635413367	0.94431596991969	7.45834073119875E-155
Image1320	0	13.0035247802734	642.180517658522	25.3412809001148	0.087454204929596	2.35023216848612	5.77022950003464	114.48345410628	0.26023634623797	0.067722955903289	0.557490208799007	4.06231884057971	0.946046796263256	7.45834073119875E-155
Image1321	0	8.65542602539063	470.122804509985	21.6823154785181	0.087759900369434	2.95608446907775	9.04088468501498	119.694892473118	0.261140586222468	0.068194405772615	0.509852364902004	4.81165994623656	0.943896789018094	7.45834073119875E-155
Image1322	0	3.49667358398437	222.04308183087	14.9011100872006	0.186586043504703	4.77032507447997	23.4732843299862	174.291185314132	0.391212598503357	0.153047297227749	0.581884387032194	5.41921190061719	0.929088637722328	7.45834073119875E-155
Image1323	1	1.26060485839844	152.222097390568	12.3378319566514	0.005624622498364	10.1599707357934	105.057866467625	218.01724137931	0.062627858384205	0.003922248645792	0.336339756656687	6.37356321839081	0.894287682314041	7.45834073119875E-155
Image1324	0	15.976806640625	1210.06479231528	34.7859855734357	0.079437820811783	2.56093537399935	6.74921676421797	212.53502257172	0.247501770432225	0.061257126367086	0.550329335412026	4.54871122761031	0.950351880146966	7.45834073119875E-155
Image1325	0	21.4624176025391	1153.12899165231	33.9577530418653	0.044463820802368	2.0538586873469	4.51731208484276	153.86253492507	0.18241189326977	0.033274098806262	0.558108064449585	3.81630683261366	0.942430004731063	7.45834073119875E-155
Image1326	0	17.2748565673828	972.592621094654	31.1864172532635	0.058847303119191	2.25656782211959	5.37028736144729	137.341732647518	0.211258913053545	0.044630328344565	0.579165268390879	3.72108882852685	0.949596315441183	7.45834073119875E-155
Image1327	0	12.4251251220703	732.488495466628	27.0645246672952	0.071200201991197	2.62247503282366	7.16668470287533	153.055844907407	0.233676327069568	0.054604625832724	0.562042915606464	4.1830150462963	0.941617176812545	7.45834073119875E-155
Image1328	0	6.95967102050781	426.435790143311	20.6503217927303	0.079677096392188	3.39615080543852	11.8950611594811	168.939808481532	0.248078975955658	0.061543178311208	0.541183891772235	4.94892840857273	0.926997704896753	7.45834073119875E-155
Image1329	0	20.4300842285156	1116.59397683308	33.4154751100905	0.052277074738132	2.09727722490361	4.7019442399388	151.867695814339	0.198529101317642	0.039413804069991	0.569455873717124	3.71384169084128	0.94550656436199	7.45834073119875E-155
Image1330	0	15.9159393310547	908.148930364502	30.1355094591829	0.059461191357341	2.34636944837398	5.78259342226081	131.386091127098	0.212434340337892	0.045128348954795	0.575084165500525	3.702514911148	0.950686296173195	7.45834073119875E-155
Image1331	0	10.8081817626953	643.4329548175	25.3659802652588	0.073378079389693	2.78623344333551	8.0626581077717	159.051108968177	0.237433432496218	0.056374634866936	0.555539376073323	4.49855351976856	0.936938781711381	7.45834073119875E-155
Image1332	0	5.54864501953125	345.022847280635	18.5747906389449	0.083978967736071	3.76994836758139	14.6390733263886	168.404742211194	0.25505243993547	0.065051747117037	0.548465614430938	4.87979046043562	0.925437829170564	7.45834073119875E-155
Image1333	0	12.482177734375	964.660675801148	31.0589870375894	0.175946113236774	2.90017112409977	8.82309827124912	169.812447434819	0.379085911616159	0.143706128385854	0.57504711169656	4.78231006447995	0.964885786627921	7.45834073119875E-155
Image1334	0	21.4888458251953	1320.65147672691	36.3407687965859	0.062534235402795	2.1356722180168	4.8517233785388	140.980281983248	0.2184084379035	0.047702245747447	0.504358420653306	4.84366057957442	0.961230617745321	7.45834073119875E-155
Image1335	0	12.4416961669922	897.646998712127	29.9607576458294	0.070373187946913	2.91558783021474	8.84476961726342	192.250340136054	0.232573242648648	0.054090313196107	0.468912652092497	6.68475390156062	0.949863498042645	7.45834073119875E-155
Image1336	0	15.0637359619141	1081.54877437659	32.8869088601619	0.11662756491865	2.5889203752059	7.0144560165635	191.113517060367	0.303997911924508	0.092414730454461	0.529254099329616	4.94645669291339	0.956119261187744	7.45834073119875E-155
Image1337	0	16.1578826904297	1098.18385906118	33.1388572383113	0.060989819754746	2.50421148653196	6.50998839114505	141.891388777287	0.215557097633012	0.046464862339968	0.490352890828493	5.25405115843043	0.961008198084162	7.45834073119875E-155
Image1338	0	10.6863861083984	787.590272142079	28.0640387710336	0.086703169396504	3.15306308879377	10.3547784755354	205.910288420146	0.259736432193026	0.067463014208363	0.480640924440586	6.96220404649161	0.948043918426325	7.45834073119875E-155
Image1339	0	3.95262145996094	252.784128583135	15.8991864126167	0.081285010955863	5.04354535362238	27.4718784995371	121.938346984363	0.251094996745611	0.063048697390679	0.485643448853467	5.53983618763961	0.951920645696365	7.45834073119875E-155
Image1340	0	7.98713684082031	421.466440868733	20.5296478505778	0.178589043961414	3.18138894705386	10.7633221229493	68.3465816772903	0.38201215410337	0.145933285882697	0.630040662167785	3.0153730783652	0.969332825690016	7.45834073119875E-155
Image1341	0	13.3210144042969	706.018639261094	26.5710112577804	0.072070884957792	2.40456803638312	6.00735717937148	127.381517205422	0.234730885339633	0.055098588532328	0.557079586758362	3.94082377476538	0.942886384674263	7.45834073119875E-155
Image1342	0	6.28810119628906	432.94476981302	20.8073249076622	0.249387619200432	3.71450595014201	14.2917712877853	110.445321524836	0.45781692270996	0.209596334719617	0.660640737121331	3.35926068540624	0.965840521678097	7.45834073119875E-155
Image1343	1	6.05572509765625	786.422246289152	28.0432210398369	0.002143574182933	5.28273535634607	29.6004981974503	100.479564930784	0.038586890913401	0.001488948150363	0.299469991004393	5.92320369149638	0.972278657745874	7.45834073119875E-155
Image1344	1	2.29566955566406	314.818467768543	17.7431245210234	0.002241511473342	8.27955916322227	71.2503001332632	62.0412087912088	0.039451756828824	0.001556441116881	0.281852668818034	5.27747252747253	0.972589768942993	7.45834073119875E-155
Image1345	0	6.84149169921875	449.618101978355	21.2042001022994	0.244842337720375	3.49207267462324	12.6458138970906	103.008245614035	0.453311441170652	0.205491262696214	0.666105708035043	3.11666666666667	0.966311341680694	7.45834073119875E-155
Image1346	1	8.52680969238281	1073.98003630631	32.7716346297573	0.004170307068469	4.4882027643162	21.3425958060346	143.476381461676	0.054129941296553	0.002930050544768	0.324172120704132	6.44162210338681	0.970837055096883	7.45834073119875E-155
Image1347	1	18.5729064941406	1626.29169206017	40.3273070271271	0.018153262052726	3.08502311901739	10.659592554436	159.907754010695	0.115045292553787	0.013235419338787	0.392088410023105	5.60383244206774	0.9713321490087	7.45834073119875E-155
Image1348	1	15.3185272216797	1484.3761754591	38.5276027733248	0.009670287697721	3.37269753636126	12.5951497940299	149.461014913422	0.083178440543445	0.006918652971239	0.37991690692119	5.55730157141427	0.970574931306145	7.45834073119875E-155
Image1349	1	5.15080261230469	674.436465459037	25.9699146217125	0.002639744523334	5.7102807900201	34.628322831928	85.7889660493827	0.042849265474534	0.001836059551707	0.291791869608205	5.62229938271605	0.976179416822991	7.45834073119875E-155
Image1350	0	10.0448760986328	571.249451675577	23.9008253346109	0.102649482238893	2.76929437108948	7.90990590820576	83.2801693719125	0.283442150852633	0.080339452879967	0.562443099198053	3.3399200188191	0.965478790077708	7.45834073119875E-155
Image1351	0	5.51895141601563	348.607723342552	18.6710396963466	0.103928919077605	3.73106925985698	14.1922588012323	106.8775	0.285191145019495	0.081333989197531	0.563043507318778	3.72555555555556	0.95445136929189	7.45834073119875E-155
Image1352	1	9.0040283203125	1212.29874559898	34.8180807282507	0.007914393104262	4.44465543931005	20.8620510054445	179.572544642857	0.075135732301581	0.005645378268495	0.367470310976384	5.46674107142857	0.968943477762262	7.45834073119875E-155
Image1353	1	3.75888061523437	458.791548444165	21.4194198904677	0.0211987751362	6.21606445373738	40.6785047530036	349.161913119789	0.12450128823506	0.01550057077219	0.369865813044409	6.49056603773585	0.928813287291592	7.45834073119875E-155
Image1354	0	8.7109375	525.227111406624	22.9178339161149	0.065009811795554	3.01754460881003	9.30674904764195	169.37982017982	0.222357953395116	0.049443059438065	0.53481591587797	4.50989010989011	0.923220693322116	7.45834073119875E-155
Image1355	1	9.33433532714844	801.037701485659	28.3026094465804	0.054263583410888	3.58701558395258	13.8073651136071	93.8791430371771	0.20287119150824	0.041156720343973	0.490904553515925	3.85872715816005	0.977229784904888	7.45834073119875E-155
Image1356	1	22.4246215820312	1699.74460519085	41.2279590228627	0.020196421351612	2.62638774376105	7.76619854425159	136.320218177361	0.121540393546072	0.014772067263334	0.400072634803159	5.23484709198995	0.970081887431827	7.45834073119875E-155
Image1357	1	10.8152008056641	1171.40510106157	34.2257958426326	0.005653112262021	3.94782559001525	17.199949322099	156.438759689922	0.063143710513346	0.003987128177393	0.376809739170082	5.01023255813954	0.964169550857496	7.45834073119875E-155
Image1358	1	2.25686645507812	254.69302552124	15.9591047844558	0.010995351274018	7.81062424893106	65.7612119169227	466.222222222222	0.088321485491259	0.007800684799383	0.38174157535166	6.58611111111111	0.862285041534945	7.45834073119875E-155
Image1359	0	7.16590881347656	453.793381281462	21.3024266524136	0.073862811565726	3.35825955444545	11.5347638166396	200.889910419613	0.238014933638223	0.056651108634808	0.525261872443795	5.05374823196605	0.91506979036788	7.45834073119875E-155
Image1360	0	5.90538024902344	408.724386397062	20.2169331600285	0.274878063015303	3.87600424713831	15.5910173878353	66.3719000471476	0.482913916126922	0.23320585038904	0.685823863940226	2.64667609618105	0.979126120918902	7.45834073119875E-155
Image1361	0	9.26307678222656	613.405721366384	24.7670289168157	0.220468950896577	3.13653201821601	10.3111585123646	67.638056680162	0.428248085624529	0.183396422841074	0.638473016388913	2.99770580296896	0.980188549642313	7.45834073119875E-155
Image1362	0	13.3250427246094	783.827809102372	27.9969249936912	0.129664401669706	2.53246089827351	6.76834857450427	71.301652892562	0.321545019686517	0.103391199685202	0.587908131587228	3.2757116620753	0.977622537906492	7.45834073119875E-155
Image1363	0	17.8291931152344	931.141746335503	30.5146152906358	0.155410370363332	2.10617128570705	4.93681701097553	75.8264802631579	0.354362592643711	0.125572847065173	0.601576719332269	3.34366776315789	0.976216473526043	7.45834073119875E-155
Image1364	0	6.70721435546875	469.376163099696	21.6650908860244	0.26314963050263	3.67398047244996	14.0307992120464	81.1116303219107	0.471493632004728	0.22230624502101	0.686577080951395	2.8907926618207	0.97585809130125	7.45834073119875E-155
Image1365	0	10.3631286621094	672.969516330411	25.9416560059379	0.208183361488208	2.93589355754777	9.04379663374328	74.8986353538559	0.415101462834258	0.172309224447141	0.636012266538373	3.12104093938432	0.978307518542258	7.45834073119875E-155
Image1366	0	14.7015075683594	844.829729752928	29.0659548226603	0.187460948775698	2.34935481098011	5.93813627503384	68.8079337899543	0.392024082496263	0.153682881257037	0.636160399353551	2.99438736681887	0.97931450774649	7.45834073119875E-155
Image1367	0	5.459228515625	313.388735880191	17.7027889294368	0.218982288583733	3.62931282477171	13.5777262441747	59.3472	0.426442633891125	0.18185332	0.67418628050143	2.4088	0.973840249340287	7.45834073119875E-155
Image1368	1	3.40130615234375	440.952520437467	20.9988695037963	0.001575536487479	6.95045930820578	51.5043707109534	100.661187698834	0.033101781949117	0.001095727968207	0.257095544989488	6.70784729586426	0.979015353293801	7.45834073119875E-155
Image1369	0	6.46072387695313	350.984586077181	18.7345826235115	0.216724854357671	3.27244985166	11.07528730856	61.5357293157142	0.423981595148507	0.179760393024672	0.674827787319509	2.44390202844878	0.971626084213337	7.45834073119875E-155
Image1370	0	11.4176483154297	565.564999178422	23.7816105253286	0.094919042053054	2.5191653036839	6.70949727840205	77.1103002368606	0.27222628297002	0.074107149139674	0.54012030004005	3.36726201907688	0.962950488752151	7.45834073119875E-155
Image1371	0	8.46687316894531	556.367046397112	23.587434078278	0.187375506944322	3.26270605779384	11.1082251907241	86.3218122031421	0.392061432626123	0.153712166952848	0.630010177615103	3.29587139203507	0.973596216310776	7.45834073119875E-155
Image1372	0	11.8013763427734	681.285799910794	26.1014520651782	0.127581669239302	2.73855721010513	7.95750789525883	71.2365904850746	0.318930366096363	0.10171657841836	0.563552553515894	3.41336287313433	0.976155591143388	7.45834073119875E-155
Image1373	0	15.1579895019531	828.114484924195	28.776978384191	0.135391423745117	2.35315766435035	6.0016442305624	96.3434799685782	0.329186880068949	0.108364002009529	0.564975468940745	4.0839552238806	0.968574811763185	7.45834073119875E-155
Image1374	0	9.41520690917969	605.577442157998	24.6084831340332	0.175948766865289	3.09584843978292	10.0207106854353	92.5509947782405	0.378897442017304	0.143563271567256	0.626975605260689	3.39202855443189	0.971756865725818	7.45834073119875E-155
Image1375	0	12.8953704833984	732.089603343526	27.0571543837028	0.124413679582758	2.57714852500161	7.08319088440846	78.3804353972293	0.314626889107365	0.098990079349378	0.557742434201841	3.59570257280181	0.973772585024243	7.45834073119875E-155
Image1376	0	16.111328125	846.222500916047	29.0899037625779	0.125859607593496	2.27675939199281	5.6812121495329	94.5304533234449	0.316566299373535	0.100214221899055	0.552908478698878	4.20580328172801	0.968295693556078	7.45834073119875E-155
Image1377	0	17.2569580078125	918.260678510298	30.3028163461797	0.058607094016223	2.28799952553341	5.64904091131235	151.459285577108	0.211193306746886	0.044602612814684	0.513444061431435	4.98386787017476	0.95000802591976	7.45834073119875E-155
Image1378	0	15.7823944091797	1010.69622113774	31.7914488681742	0.141880729231455	2.46415819317992	6.55413278681491	127.320149253731	0.337573030088407	0.113955550643068	0.56366747252025	4.24904051172708	0.967854027263888	7.45834073119875E-155
Image1379	1	11.2671966552734	1099.51892170656	33.1589945822632	0.000881579569793	3.58630915979448	13.6993093965361	199.25883025883	0.024731170883341	0.000611630813261	0.2478045288875	8.36765336765337	0.935784941894494	7.45834073119875E-155
Image1380	1	13.4801177978516	1370.03252484847	37.0139504085752	0.001335726275109	3.50554255035021	13.1314655242441	202.847222222222	0.030481813372929	0.000929140946502	0.290350570025848	7.67777777777778	0.961097140207584	7.45834073119875E-155
Image1381	1	3.01213073730469	337.751020736634	18.378003720117	0.001972767684371	6.58273237966735	45.2805273450396	144.354671280277	0.037010115635492	0.001369748659352	0.251474651046015	7.05594002306805	0.905834090681546	7.45834073119875E-155
Image1382	0	17.6897583007813	1105.92497262791	33.2554502695109	0.108228218137904	2.32564141138773	5.82234532063985	113.591384292094	0.292069792374827	0.085304763617875	0.535597856492384	4.28620961386919	0.970690415019793	7.45834073119875E-155
Image1383	1	7.73321533203125	965.588902718555	31.0739264129681	0.001161269032953	4.52556095177591	21.3773021194754	75.7460815047022	0.028383180992687	0.000805604963264	0.289764899713141	5.4649947753396	0.971084775362886	7.45834073119875E-155
Image1384	1	3.869140625	483.842369420454	21.9964171950901	0.001495072278144	6.13204094690534	39.1011204276496	105.6866359447	0.032209262575149	0.001037436595635	0.236729550519651	6.62877624167947	0.937333498480302	7.45834073119875E-155
Image1385	0	6.58793640136719	216.864241644253	14.7263112028863	0.124689270612752	2.8559456961615	8.80522542275432	36.9796645220588	0.314765235982877	0.099077153783356	0.605133308204453	2.48931525735294	0.961825623421231	7.45834073119875E-155
Image1386	0	8.68885803222656	265.976472957133	16.3087851465746	0.107204712470407	2.36475922172791	6.06318821807161	40.2789975144988	0.290177592274894	0.084203035058455	0.589232183986578	2.65751864125932	0.957106773124873	7.45834073119875E-155
Image1387	0	7.38272094726563	232.851147114197	15.2594609050974	0.111560140629304	2.63440832655967	7.49703888031872	34.2851727982163	0.296604889146814	0.087974460265794	0.588785513715812	2.5304347826087	0.963257237705879	7.45834073119875E-155
Image1388	0	8.70933532714844	261.54071064257	16.1722203374357	0.101266709214458	2.36421027858478	6.07782545810967	39.06828465652	0.281541888628286	0.079265835052382	0.582454761204598	2.71596051007816	0.95704869109024	7.45834073119875E-155
Image1389	0	3.02632141113281	98.9249686790902	9.94610319065161	0.07046121588557	3.80557782674038	15.0675082255779	41.4747123360985	0.232070996886376	0.053856947595837	0.542918520173427	3.03826598876104	0.934079107824963	7.45834073119875E-155
Image1390	1	21.1217498779297	1272.24774651417	35.6685820648111	0.031036661249102	2.29314310748981	5.83494353147914	162.240888888889	0.151528483041438	0.02296088117284	0.43902831890206	5.16711111111111	0.946683276817602	7.45834073119875E-155
Image1391	0	6.62675476074219	489.994869234377	22.1358277286931	0.094533685170945	3.65243694321282	13.531448480138	232.269876819709	0.271437634143241	0.07367838922928	0.54165688275664	4.87038073908175	0.925585942379542	7.45834073119875E-155
Image1392	1	23.4073486328125	1383.67634134855	37.1978002219023	0.0105998077853	2.2482927946078	5.56865490525437	102.17813559322	0.087112085458824	0.007588515432985	0.386615709444974	4.86864406779661	0.955283595176419	7.45834073119875E-155
Image1393	1	2.9866943359375	378.813483790478	19.4631313973491	0.036382976491412	6.94554906700086	50.1014161185923	357.209597352455	0.164760837937053	0.02714613371772	0.39573808519378	7.17981246552675	0.937959315313058	7.45834073119875E-155
Image1394	0	3.845458984375	304.620695595309	17.4533863646947	0.207478397450835	4.80102978888406	23.3859282558982	271.514230769231	0.414267863134513	0.171617862426035	0.611029406775925	5.12961538461538	0.92654079976517	7.45834073119875E-155
Image1395	0	3.50042724609375	86.6891690710613	9.31070185706004	0.122815524569372	3.23476940795901	10.9321266572153	15.5246403428222	0.311269981472569	0.096889001365933	0.680051279000701	1.47337006427916	0.967264716852058	7.45834073119875E-155
Image1396	0	5.65934753417969	124.975883521726	11.1792613137777	0.107102189591236	2.42935481176881	6.26014466353691	13.2873917008664	0.288977190210736	0.083507816462092	0.654036982021608	1.51630186958504	0.97072551722724	7.45834073119875E-155
Image1397	1	5.90603637695313	202.287195878116	14.2227703306394	0.014953067855207	3.29718045505988	12.1329451572145	21.1586956521739	0.103436555986081	0.010699121114262	0.489017635749861	2.4268115942029	0.970621827538944	7.45834073119875E-155
Image1398	1	4.88363647460938	247.995175887149	15.7478625815426	0.024971163666733	3.95562792454155	16.6758173483151	34.8866052445074	0.134952228012012	0.018212103845406	0.509122306401675	2.78426647767541	0.974308350402009	7.45834073119875E-155
Image1399	0	4.067138671875	97.6805904220036	9.8833491500606	0.137512278905523	2.95481721066204	9.15199389575917	14.0190816935003	0.330916487759483	0.109505721871072	0.680374940927775	1.44649837673094	0.970701570080509	7.45834073119875E-155
Image1400	1	7.08175659179688	316.657580665329	17.7948751236228	0.022248213830207	3.2158358189158	11.0338411499914	22.0561322568243	0.127274244901754	0.016198733415312	0.529527407669043	2.2960399846213	0.981520547823865	7.45834073119875E-155
Image1401	1	5.93475341796875	280.776899349384	16.7563987583664	0.027880828545471	3.53586828605848	13.3344490857161	36.2147871376812	0.143058713626995	0.020465795544611	0.530447433760694	2.7578125	0.971824616407439	7.45834073119875E-155
Image1402	1	4.16720581054688	212.693548140714	14.5840168726148	0.025510463710756	4.26618450066153	19.5398569580964	34.7016274864376	0.136264137108718	0.018567915061984	0.506326581157715	2.71017590004932	0.973230209995728	7.45834073119875E-155
Image1403	0	9.99630737304688	557.359237571528	23.6084569078864	0.129950081188012	2.9510274918952	9.20306738740708	83.3690561529271	0.322058171843484	0.103721466051167	0.56986904320525	3.82652329749104	0.968710660462874	7.45834073119875E-155
Image1404	0	14.6979064941406	810.156147485892	28.4632420410236	0.102385294363299	2.38404878821462	5.99211043691344	94.1095746358904	0.283288115585898	0.080252156432209	0.566313766198397	3.93585362006415	0.968585162876088	7.45834073119875E-155
Image1405	0	14.8920135498047	826.902441033729	28.7559114102427	0.081224258642039	2.46478144322104	6.4582564796273	126.791566642313	0.250882473518167	0.062942015518594	0.515299496506642	4.71046863584177	0.958500953755555	7.45834073119875E-155
Image1406	1	0.735153198242188	79.9288047116445	8.94029108651639	0.008201518393071	12.8309874006924	169.452647567608	153.701298701299	0.075695707575956	0.005729840145425	0.353019172268984	6.11688311688312	0.92209125296228	7.45834073119875E-155
Image1407	0	8.61625671386719	605.088126145947	24.5985391059296	0.088730287315526	3.37689938067106	11.8459098346642	173.119461253172	0.262923923620025	0.069128989611749	0.505263403189316	5.52371657232091	0.949311370187784	7.45834073119875E-155
Image1408	0	14.7727966308594	823.708137257374	28.7003159783542	0.101619942098326	2.40995946919206	6.13743977593306	99.8790314163449	0.28225942253587	0.079670381610283	0.570739686894677	4.00041749295481	0.967518114542854	7.45834073119875E-155
Image1409	0	16.4220733642578	883.478478265439	29.7233658636676	0.088967525709832	2.33658790629953	5.88368121297375	132.68259257521	0.263302936778962	0.069328436516426	0.519812653539387	4.92392171586802	0.957294552709384	7.45834073119875E-155
Image1410	0	11.9633941650391	772.138110859529	27.7873732270528	0.078828435455996	2.81115203393925	8.21725558462285	141.814563679245	0.246827895313789	0.060924009905035	0.523621587482563	4.89033018867925	0.956460179508029	7.45834073119875E-155
Image1411	0	9.13238525390625	670.096907392442	25.8862300730029	0.234470082500427	3.1800216585243	10.448672484085	146.188825577714	0.442608488731425	0.195902274297116	0.687662718716837	3.25720164609053	0.963687824977046	7.45834073119875E-155
Image1412	1	3.9034423828125	378.006596160056	19.4423917294158	0.001563508379868	5.49546664517783	31.3227873211909	116.057692307692	0.032940594625219	0.001085082774263	0.285772761225794	6.1315987933635	0.944317593962414	7.45834073119875E-155
Image1413	1	8.82881164550781	707.632361583932	26.6013601453748	0.005585651490916	3.42736187736503	12.1230793614657	79.0418972332016	0.062603704835615	0.003919223859145	0.381031056921423	4.42466403162055	0.937697496485905	7.45834073119875E-155
Image1414	1	18.6485900878906	1083.92936966309	32.923082626982	0.018793593982073	2.39206854162604	6.14497838818734	145.02914951989	0.116914305753123	0.013668954889735	0.442633919087719	4.76840420667581	0.950251843327493	7.45834073119875E-155
Image1415	0	14.3880920410156	622.206119255919	24.9440597989966	0.054840098843244	2.23689786469409	5.42974599849579	77.1246587807098	0.203569047988759	0.04144035729905	0.53390918183455	3.56975240649394	0.961610334355929	7.45834073119875E-155
Image1416	0	12.8876495361328	566.056851247563	23.7919492948258	0.059648808041438	2.34719027205384	5.86594829230007	79.2113227513228	0.212709724882791	0.045245427059713	0.533265099586697	3.68740740740741	0.958319617816126	7.45834073119875E-155
Image1417	0	11.6576385498047	533.860539547721	23.1054222975413	0.074949782167166	2.43049763099325	6.18161461170837	70.8316219225535	0.239864657936623	0.057535054127053	0.546102227242254	3.40900655697142	0.960455935073794	7.45834073119875E-155
Image1418	0	4.81777954101563	261.431664035986	16.1688485686516	0.10250825940953	3.7907389419693	14.7538373991749	119.668096166342	0.283286269155486	0.080251110292035	0.548750830292001	4.55334632878493	0.93459394531864	7.45834073119875E-155
Image1419	1	1.8995361328125	263.926978492066	16.2458295722953	0.010694784819337	9.38532845721066	92.4159805832186	460.08428030303	0.087488418327046	0.007654223341368	0.336334305167236	8.67897727272727	0.927874446075422	7.45834073119875E-155
Image1420	0	13.9578399658203	602.996740813367	24.5559919533577	0.062238251752537	2.24996467159509	5.46127232965313	78.7278773857721	0.217507876473057	0.047309676327819	0.549470677115304	3.52679776363987	0.960452745961837	7.45834073119875E-155
Image1421	0	12.7640380859375	558.652683621458	23.6358347350259	0.062113207014981	2.34494605218973	5.83924890421704	71.9012304987915	0.217365911291425	0.047247939391552	0.526442174412229	3.58866183256427	0.960426686265704	7.45834073119875E-155
Image1422	0	10.9852905273438	515.437379509909	22.703246012628	0.063023540729069	2.52169826973994	6.60083697241687	76.6650003377694	0.218668953461405	0.047816111207906	0.545423373868486	3.50361413227049	0.955605002495915	7.45834073119875E-155
Image1423	0	7.37739562988281	372.164583843065	19.2915676875433	0.091480144381789	3.05134535221343	9.59579774608006	101.83105390185	0.266628388434259	0.07109069751905	0.550406844456772	4.18485742379548	0.943117046278286	7.45834073119875E-155
Image1424	0	3.64498901367187	201.599467499301	14.1985727275421	0.128790394709927	4.34902652783629	19.4463653750406	143.20797011208	0.320224719585954	0.102543871033903	0.55584571985943	5.02864259028643	0.923133373949928	7.45834073119875E-155
Image1425	0	8.46147155761719	567.373934083048	23.8196123831402	0.187329954432022	3.32937380489924	11.6181225396099	93.7616368286445	0.392021815349922	0.153681103710248	0.624635565477818	3.43090975520643	0.972238068489527	7.45834073119875E-155
Image1426	0	12.1051635742188	717.518679484896	26.7865391472078	0.127395948115503	2.76026692090025	8.11110500512961	73.7987406716418	0.318727928268129	0.101587492258094	0.552411081204847	3.62360074626866	0.976562513789037	7.45834073119875E-155
Image1427	0	15.4590759277344	875.126102125435	29.5825303536637	0.135203238490495	2.39619375269247	6.25724806989062	105.189905734486	0.328988095944569	0.108233167273233	0.559568676380449	4.31883346425766	0.967905723680002	7.45834073119875E-155
Image1428	0	18.4854888916016	961.002701323878	31.0000435697093	0.100905738908761	2.17068729976889	5.2228844992393	107.176083866382	0.281485301219785	0.079233974802793	0.523901912257692	4.47103766879886	0.965359220655345	7.45834073119875E-155
Image1429	0	9.59669494628906	638.49456982743	25.2684500875584	0.175676945248231	3.13843526460719	10.3130165905322	91.9213431158702	0.378647707261176	0.143374086214145	0.615047934179832	3.42891136228436	0.973627176577319	7.45834073119875E-155
Image1430	0	16.6988983154297	914.527711952287	30.241159236251	0.125788897269295	2.31152556683225	5.91473867477126	100.886159265783	0.316489018938782	0.100165299108833	0.551200462443406	4.31843886159266	0.968825981313203	7.45834073119875E-155
Image1431	1	22.7896728515625	1401.88307622345	37.4417290763053	0.019703224773185	2.48556184892189	7.22054312950904	128.462665256478	0.11980034764111	0.014352123294931	0.423988102088223	4.99254362771021	0.962648192892823	7.45834073119875E-155
Image1432	0	4.9315185546875	336.748088137698	18.3506972112151	0.151373349561991	4.29325175076937	19.4722911943116	209.915711947627	0.34961566330019	0.122231112024832	0.544636462935982	5.6303873431533	0.928942577159614	7.45834073119875E-155
Image1433	1	20.4097290039063	1240.84822258638	35.2256756157548	0.05048230220902	2.53069428339132	7.5222126088173	111.991054472764	0.195335028700996	0.038155773437619	0.477153503004357	4.63033483258371	0.970694136599148	7.45834073119875E-155
Image1434	0	9.91783142089844	663.575253037438	25.7599544455622	0.100799860030371	3.06732262144892	9.84114400324968	225.162436108464	0.281263491104833	0.079109151428478	0.514493667855233	5.57203499956684	0.930261236606417	7.45834073119875E-155
Image1435	0	2.73257446289062	181.019030203336	13.4543312804218	0.112043228496379	5.51334787195365	31.8846566825581	183.950490196078	0.297642178619994	0.088590866493656	0.504925667706309	5.79509803921569	0.92419954895307	7.45834073119875E-155
Image1436	0	6.62673950195313	367.020785799389	19.1577865579348	0.217014869249524	3.28843548294194	11.2885072363741	83.829575596817	0.424553635538524	0.180245789448978	0.618877059085746	3.15865384615385	0.962929918984634	7.45834073119875E-155
Image1437	0	11.5254821777344	555.817581984502	23.575783804245	0.113851764373985	2.6017599948194	7.59736656584133	85.9400408282298	0.300144304814038	0.090086603712302	0.52505888573345	3.77859434237387	0.95966743287237	7.45834073119875E-155
Image1438	1	15.6942291259766	1308.80909520511	36.1774666775482	0.001908252915412	3.30915045353584	12.387926251593	70.9172314086925	0.03647292711743	0.001330274412513	0.302084516290315	5.38366314267643	0.980861161929526	7.45834073119875E-155
Image1439	1	9.69171142578125	1059.43435323841	32.5489531819137	0.014755008470279	4.14541316181166	18.747788732035	111.108108108108	0.103489372753188	0.010710050272848	0.347654848772913	5.6302066772655	0.980091504921292	7.45834073119875E-155
Image1440	1	4.69416809082031	591.567386803637	24.3221583500239	0.045382057530035	5.68631783375654	33.6491389675926	141.235810810811	0.185002541786578	0.034225940467495	0.351495225570407	6.69932432432433	0.97941391807603	7.45834073119875E-155
Image1441	0	7.7845458984375	402.22757134809	20.055611966432	0.16768955490845	3.05225058985198	9.97377860991577	99.5146872908456	0.369259051616134	0.136352247200447	0.586258513441869	3.5607942291961	0.952634912872532	7.45834073119875E-155
Image1442	1	11.5545959472656	1223.23908319764	34.9748349988623	0.009302845758736	3.71783895880908	14.8206825707374	96.0112672137988	0.081733883361296	0.006680427689318	0.325886834128908	5.65989706496036	0.980366823019709	7.45834073119875E-155
Image1443	0	5.84112548828125	280.686248432533	16.7536935758218	0.1894585866505	3.38246805033364	12.0647524467399	48.4889205444761	0.394281291256044	0.155457736634533	0.664680089177531	2.38619816397594	0.97172564402935	7.45834073119875E-155
Image1444	0	11.4628448486328	606.642557232791	24.6301148440845	0.058307036432955	2.59938368695886	7.02686167360317	105.941613278975	0.210078673323333	0.044133048985292	0.524396822277631	4.2140361094933	0.948292251508063	7.45834073119875E-155
Image1445	0	6.64183044433594	374.615998120934	19.3549993056299	0.076752143107492	3.37512920013011	11.7441580444345	134.197074010327	0.243235832352801	0.05916367014036	0.503527886374913	5.10111876075732	0.934591968852218	7.45834073119875E-155
Image1446	1	8.70979309082031	495.680827674467	22.2638906679508	0.058422857406635	3.11509052093851	10.2724523396123	69.656811862836	0.21076252409087	0.044420841561155	0.52870264235071	3.2595922150139	0.967675567332357	7.45834073119875E-155
Image1447	0	14.5475158691406	722.2076613589	26.8739215850404	0.074149079967841	2.29145610786702	5.55800910402116	83.0879040018113	0.238492371701963	0.056878611360028	0.558578931022416	3.55691402049018	0.963024522197527	7.45834073119875E-155
Image1448	0	10.3692932128906	560.569538432422	23.676349770022	0.062528199710358	2.72278728398451	7.66494697948345	106.552923585425	0.218054779269509	0.047547886762274	0.522524891391565	4.30392696938695	0.948352352774156	7.45834073119875E-155
Image1449	0	4.88681030273438	275.799523471416	16.6072129953047	0.091928436805224	3.9002876927295	15.7607952133935	147.762614379085	0.267740628619872	0.071685044213764	0.519521003483156	5.21908496732026	0.925752240398125	7.45834073119875E-155
Image1450	1	14.5723724365234	1256.56974307522	35.4481274974465	0.020173547788308	3.5063159023621	13.8754548077624	163.704237834354	0.121511861485836	0.014765132481753	0.376114793963856	6.4506123106671	0.970419517296035	7.45834073119875E-155
Image1451	1	5.85011291503906	490.607189239626	22.1496543819452	0.001754731468187	4.67817102467321	24.4858605938847	148.613793103448	0.034906808049669	0.001218485248216	0.291221301261388	7.10474137931034	0.935223261172223	7.45834073119875E-155
Image1452	0	13.4617004394531	643.737703329028	25.3719865861747	0.066473396426343	2.37554900043175	5.96951920274835	76.0460035831937	0.225463796553938	0.050833923556516	0.517186564118836	3.69912731896203	0.963032520944589	7.45834073119875E-155
Image1453	0	9.98066711425781	507.011110151202	22.5169072066126	0.081522511640576	2.71407831988013	7.64300651371406	86.1754769185962	0.250955215009803	0.062978519940616	0.525856719728585	4.03698849570409	0.95696768306827	7.45834073119875E-155
Image1454	0	5.70956420898438	319.124539504881	17.8640571960818	0.131357576197474	3.6237195739384	13.6299314960056	101.525085763293	0.323777490781399	0.104831863536699	0.554502491773961	4.31453687821612	0.952022872388394	7.45834073119875E-155
Image1455	1	9.14796447753906	1063.45976617414	32.6107308439131	0.02886346749565	4.19397067731468	18.6531064383894	198.215179175118	0.146268070557839	0.021394348464713	0.373065855805178	7.1394523326572	0.970396244677289	7.45834073119875E-155
Image1456	0	12.60009765625	602.129666937595	24.5383305654153	0.06493329674178	2.42457524282184	6.1668206195746	70.9845246868091	0.222585150820598	0.049544149365829	0.519389942505049	3.58155244411693	0.963395206310241	7.45834073119875E-155
Image1457	0	4.24365234375	242.459608361576	15.5711145510389	0.152299089935553	4.21569064480688	18.4811132351019	90.7173627528238	0.350628705892903	0.122940489396132	0.557871816834458	4.24244812188075	0.956574829167673	7.45834073119875E-155
Image1458	1	4.69569396972656	678.380601429515	26.0457405621248	0.015755318691215	6.33166025634132	42.0144046791885	281.687312312312	0.106992518315778	0.011447398975552	0.311589267055711	9.41779279279279	0.969685831101921	7.45834073119875E-155
Image1459	1	7.8831787109375	604.790827293209	24.592495344987	0.010842172349588	3.87010392133969	16.7925320604096	135.933777777778	0.087925457891356	0.007730886145405	0.380194951510997	5.34118518518519	0.94385483668131	7.45834073119875E-155
Image1460	1	0.560440063476563	54.9068214795897	7.40991372956458	0.017778206925151	13.717653221939	193.570862609804	274.275362318841	0.11321779367399	0.012818268804406	0.31528887356266	7.60869565217391	0.887332621547055	7.45834073119875E-155
Image1461	1	4.34889221191406	630.84287376549	25.1165856311221	0.011112678386018	6.60064605572293	45.8222001071659	258.031020408163	0.089472515959018	0.008005331112037	0.307433066048583	9.08897959183674	0.971893666479495	7.45834073119875E-155
Image1462	1	14.9818115234375	808.806105680407	28.4395166217783	0.006440859555679	2.7792196256737	8.8667798255607	82.4162627159145	0.067357947764251	0.004537093127012	0.398575041264421	4.69222366354885	0.956121737091806	7.45834073119875E-155
Image1463	1	4.91184997558594	519.521958220731	22.7930243324735	0.047368920605583	5.24969029011239	29.049503970981	219.231032665964	0.189164722431654	0.035783292212645	0.407246456496837	6.4486301369863	0.958922220914692	7.45834073119875E-155
Image1464	1	7.26101684570313	530.122054979892	23.0243795786096	0.009328391041864	3.84488559450583	16.4805536904241	108.2	0.081014955263158	0.006563422976291	0.407338032915754	4.4231884057971	0.936385034588485	7.45834073119875E-155
Image1465	0	6.67697143554688	391.061111259444	19.7752651375258	0.167700838038489	3.35818899748657	11.5985412866377	75.2356676003735	0.368841150665279	0.136043794424087	0.646151325679165	2.72455648926237	0.96927241534758	7.45834073119875E-155
Image1466	1	2.59013366699219	379.402605627332	19.4782598203056	0.001631135144859	8.29541448949298	72.7900523958997	136.844081632653	0.033667903064982	0.001133527696793	0.180636281519133	8.23183673469388	0.971594670941817	7.45834073119875E-155
Image1467	1	8.86672973632813	1585.58290634272	39.8193785278314	0.011796398436255	4.93748888673197	24.9503893679016	150.613458528951	0.090953884195413	0.008272609050233	0.437695032042703	6.10641627543036	0.975711977432318	7.45834073119875E-155
Image1468	1	9.38352966308594	1618.72129242669	40.2333355866338	0.016724908233878	4.77837016410827	23.4233804259648	156.374822392725	0.10849850343259	0.011771925247112	0.4806340320329	5.65814151747656	0.975592991537384	7.45834073119875E-155
Image1469	1	6.48550415039063	1118.10932227497	33.4381417287948	0.013459743361746	5.54604947539408	31.4195035598148	82.6052188552188	0.097319648882721	0.009471114058656	0.391009670910463	5.08670033670034	0.975567438768572	7.45834073119875E-155
Image1470	0	14.2087097167969	531.13726720986	23.0464154959043	0.077548273550521	2.02786587298045	4.39089403426973	48.6716520039101	0.24333352987337	0.059211206760635	0.639152611054466	2.15327468230694	0.966193453128382	7.45834073119875E-155
Image1471	0	11.4185791015625	432.625093981324	20.799641679157	0.084529488658197	2.22518686263419	5.19111332031313	41.5967741935484	0.254368549159409	0.064703358801463	0.646568834101578	2.16670426347846	0.96801569491712	7.45834073119875E-155
Image1472	0	7.89491271972656	304.434127116735	17.4480407816103	0.066712995195676	2.6374139963246	7.17274142923531	50.0597518002145	0.224390159104151	0.050350943502786	0.604083941631648	2.61866094683622	0.951896208973115	7.45834073119875E-155
Image1473	1	7.71292114257813	1365.98617210515	36.9592501561537	0.007650588673737	5.25781222107833	28.3922282925102	174.877777777778	0.073192270155351	0.005357108410494	0.364425971245918	6.79444444444444	0.974719791544112	7.45834073119875E-155
Image1474	1	9.128662109375	1620.80110667604	40.2591741926737	0.016267923393944	4.86390546423083	24.2172021983016	149.135265700483	0.107164938056407	0.011484323948634	0.46022001586866	5.90519323671497	0.976371382702577	7.45834073119875E-155
Image1475	1	9.08164978027344	1556.26554613976	39.4495316339721	0.016121400961793	4.83486665999529	23.9755798366313	140.773192859233	0.106528604525882	0.011348343582232	0.474221449799547	5.43400643839626	0.976543262348659	7.45834073119875E-155
Image1476	0	13.4662475585938	503.911541103945	22.4479740979881	0.082415065655698	2.06429321244607	4.52675591751753	42.8414278531926	0.251099058287773	0.063050737073007	0.652621716633624	2.05641025641026	0.96956843250593	7.45834073119875E-155
Image1477	0	10.4033508300781	396.865760664727	19.9214899208048	0.073859021284291	2.33349885006129	5.66599116528211	44.2938704893722	0.23676611491821	0.056058193173463	0.628447608961136	2.32192288680178	0.963072416871974	7.45834073119875E-155
Image1478	0	6.72207641601563	259.362750728272	16.1047431127688	0.065822364855404	2.82005645109542	8.18518966252994	54.806543263022	0.223102518806497	0.049774733897804	0.596697955921981	2.7459319845028	0.943976365859524	7.45834073119875E-155
Image1479	0	8.05368041992188	360.53981794649	18.9878860841983	0.13758955432063	2.94846796618451	9.27774981772785	54.0382231404959	0.331963962524112	0.11020007241471	0.617383742833627	2.80337465564738	0.968620753294028	7.45834073119875E-155
Image1480	0	12.4718322753906	543.33477946026	23.309542669479	0.116438015648586	2.32601183969786	5.8018541158985	55.7554689841175	0.303363110735953	0.092029176955394	0.594582187055287	2.95235241234642	0.971365473179061	7.45834073119875E-155
Image1481	1	14.0874176025391	991.170105408628	31.4828541496578	0.016129086972638	2.89680537876101	8.98395479366551	130.359336754836	0.108126631182984	0.011691368370981	0.44765931374554	4.66079747335176	0.961593324130363	7.45834073119875E-155
Image1482	1	8.93504333496094	599.85770345629	24.4919926395606	0.027303416389369	3.19985373927308	10.5935344369336	112.45037278658	0.141457356159805	0.020010183611722	0.490493905350332	3.89911463187325	0.948593272480902	7.45834073119875E-155
Image1483	0	9.09027099609375	385.131458673381	19.6247664616265	0.134676281221668	2.74526342606013	8.09050914118145	50.0030678091611	0.328156352022977	0.107686591373028	0.612040069651525	2.8168835290384	0.969941006900406	7.45834073119875E-155
Image1484	1	15.0387420654297	896.399331559707	29.9399287166771	0.031482818759005	2.52149908281984	6.73349087971547	123.065780216688	0.15233648742016	0.023206405399513	0.507487433808124	3.98304488532433	0.948619977056075	7.45834073119875E-155
Image1485	0	8.23551940917969	668.493162595692	25.8552347232759	0.207576117593024	3.50797551144308	12.6512165347821	92.6337735849056	0.41444298702963	0.171762989498042	0.621774132460233	3.43339622641509	0.979954987996609	7.45834073119875E-155
Image1486	0	13.9827575683594	1055.05373666986	32.4815907349048	0.099956898874325	2.74952405841201	7.84766249181534	108.246640316206	0.280004528731772	0.078402536110302	0.515551509078264	4.48307581746317	0.976226964710295	7.45834073119875E-155
Image1487	1	6.13121032714844	1041.43668591414	32.2712981752229	0.004309190989152	5.82407540330114	35.6009001888677	162.774596774194	0.05507096216782	0.00303281087409	0.33568935351891	7.07137096774193	0.978064347043791	7.45834073119875E-155
Image1488	0	15.1950225830078	1116.21152233246	33.4097519046828	0.090713963662611	2.61581960602038	7.10152209327766	89.285851122058	0.26590444570375	0.070705174245018	0.517163681965691	4.19896004378763	0.979714639576535	7.45834073119875E-155
Image1489	1	22.4590606689453	2009.37583376636	44.8260619926217	0.002364739804395	2.6802139319566	7.82627184621913	90.7971819645733	0.04056309247458	0.001645364471101	0.368106496050734	4.87850241545894	0.9696450328051	7.45834073119875E-155
Image1490	1	4.82408142089844	835.927472892973	28.9124103611749	0.001326770031653	6.47145802889994	43.4742721880515	167.935537190083	0.030350576273536	0.000921157480136	0.228762957299385	8.69476584022038	0.96284605791043	7.45834073119875E-155
Image1491	0	9.80030822753906	1025.12731244597	32.0176094117904	0.087788234383699	3.61710926980355	13.3097289940897	188.822915307321	0.261272770106307	0.068263460399023	0.524937191781828	5.43860107007699	0.97128426397001	7.45834073119875E-155
Image1492	0	10.425537109375	836.497592344506	28.9222681051211	0.081724804071022	3.13576818016821	10.0573003066928	197.049936788875	0.25151553883653	0.06326006627623	0.514938724504161	5.22798145806995	0.950366226565968	7.45834073119875E-155
Image1493	1	12.9420623779297	1719.02183646477	41.4610882209424	0.001178717087697	3.71570741700053	14.3758057876391	161.372367745249	0.028599194884933	0.000817913948066	0.30499587351546	6.48690292758089	0.960770635023378	7.45834073119875E-155
Image1494	1	9.00619506835938	1286.72521664244	35.8709522684085	0.001961851273887	4.4048520839783	19.953478020233	86.4800104520512	0.036907823069762	0.001362187403749	0.329665755606661	5.10661092239352	0.969328116863001	7.45834073119875E-155
Image1495	1	19.9878997802734	1662.14212007542	40.7693772343338	0.011010305012142	2.60961823314631	7.33816381864234	98.2039961327748	0.088682743488346	0.00786462899262	0.410147517614093	4.51675797615211	0.967239733689847	7.45834073119875E-155
Image1496	0	8.69735717773438	738.360357190991	27.1727870707256	0.076389886657497	3.48061337899911	12.3587856870642	249.855214092838	0.24273701207179	0.05892125702954	0.489375535749105	6.45776006172046	0.939020135258199	7.45834073119875E-155
Image1497	1	5.197509765625	756.454790633557	27.5037232140224	0.051384654701563	5.62924937900546	32.4821182613716	371.233928571429	0.197242954660655	0.038904783163265	0.443133127545858	6.56607142857143	0.956622612446794	7.45834073119875E-155
Image1498	1	12.8411865234375	1506.55698033059	38.8143914074482	0.024992279758595	3.5457232005765	13.2904021453791	271.315051546392	0.135695725897342	0.018413330026807	0.394720481243524	6.33498281786942	0.955985243519772	7.45834073119875E-155
Image1499	0	20.1924133300781	1432.25297478325	37.8451182424266	0.068279929960935	2.33407646812177	5.72909278203793	202.375426226666	0.228909437141564	0.052399530412468	0.473348824216139	5.82072472981564	0.955089397687338	7.45834073119875E-155
Image1500	0	8.3160400390625	675.241512971206	25.9854096171526	0.086515000231417	3.76166190046244	14.7747017492849	263.920910973085	0.25956081506384	0.067371816716605	0.457286709462502	7.5824016563147	0.941776483849435	7.45834073119875E-155
Image1501	1	3.20635986328125	468.873312819742	21.6534826949325	0.019709575811811	7.06511406664687	50.9083191602785	241.563131313131	0.119868892376442	0.014368551359555	0.339681470611998	6.73989898989899	0.959200231490035	7.45834073119875E-155
Image1502	1	13.8593292236328	1507.50631161727	38.826618596232	0.015142700264356	3.32203112833213	11.6742022133916	193.170731707317	0.104800982381402	0.010983245908107	0.382411912156165	5.81707317073171	0.958719537920789	7.45834073119875E-155
Image1503	0	18.5328063964844	1341.78576119007	36.6303939535199	0.082972912272084	2.4521653846556	6.32822536626244	193.09386068477	0.253756830896635	0.064392529226704	0.486154261588089	5.82077922077922	0.959117931015804	7.45834073119875E-155
Image1504	0	12.9965057373047	1017.87858387087	31.904209500799	0.082925998321006	2.9925532116416	9.33098696429187	275.743212149103	0.253736872979748	0.064382400709541	0.458030625462097	7.57156005522319	0.9419802217646	7.45834073119875E-155
Image1505	0	11.4591064453125	911.621802830783	30.1930754119348	0.180735798885522	3.07814411519327	9.98674777941191	116.481981981982	0.384537876401527	0.147869378387396	0.599656554228604	3.81891891891892	0.97638519718076	7.45834073119875E-155
Image1506	1	21.1195220947266	1791.21104516877	42.3227012981068	0.005356661200653	2.72816770913646	8.19710224209748	145.829369341722	0.061540705988917	0.003787258493614	0.367798726150375	5.64492864815099	0.960373345231244	7.45834073119875E-155
Image1507	0	8.46269226074219	572.417527368571	23.9252487420418	0.068712094491617	3.22443926460113	10.64793455815	112.491394527802	0.229291122426069	0.052574418823407	0.512707100258362	4.10304501323919	0.958581333301916	7.45834073119875E-155
Image1508	0	13.3949890136719	1030.6757189946	32.1041386583506	0.154187022611643	2.83399202911037	8.50865282863709	111.391070690368	0.352991148366826	0.124602750825331	0.580544203461036	3.86109962794543	0.977128149249056	7.45834073119875E-155
Image1509	0	13.2373046875	796.30813994717	28.218932296371	0.0830475693984	2.5740430551267	6.99025526502595	148.944360280953	0.253678546705885	0.06435280505881	0.541667278536939	4.04062801267043	0.947908527629004	7.45834073119875E-155
Image1510	0	8.28834533691406	540.666454720257	23.2522354779117	0.081690687223126	3.21526854730212	10.6907470345867	177.924778761062	0.251468261677246	0.063236286630976	0.520522679768019	4.87568478718921	0.933474955570831	7.45834073119875E-155
Image1511	0	11.9573059082031	739.637572455481	27.1962786508647	0.079258158900182	2.71754663656	7.75129884825514	150.390076335878	0.247513336641003	0.061262851815162	0.532565509635691	4.23557251908397	0.94659487517531	7.45834073119875E-155
Image1512	0	8.41780090332031	559.315934722469	23.6498611987992	0.17255493963811	3.3190783558566	11.4473256283684	88.7715813598167	0.374887035035016	0.140540289037345	0.614387740792859	3.30863254392666	0.973296664939844	7.45834073119875E-155
Image1513	1	4.49855041503906	406.290525922182	20.1566496700762	0.001638742312344	5.58491100553156	34.8809579554748	177.978236914601	0.033736154015981	0.00113812808779	0.306968867540609	6.69559228650138	0.94231313793977	7.45834073119875E-155
Image1514	0	10.019287109375	538.098136724388	23.1969424003334	0.127196354390971	2.77107591407885	8.01588928030208	101.734379190131	0.318187037704294	0.101242990963034	0.562472250216569	4.09157951193349	0.957863166607963	7.45834073119875E-155
Image1515	0	5.19441223144531	305.582371193363	17.4809144838982	0.134098602246285	3.89166753615894	15.6262937777567	123.575281666098	0.327238931006964	0.107085317966581	0.568997927027128	4.55468305451235	0.94643042432262	7.45834073119875E-155
Image1516	0	9.24012756347656	588.548869847224	24.2600261716104	0.154305871483724	3.20261244456368	10.7273983152985	59.6343090537781	0.353069445961556	0.1246580336716	0.59727053555225	3.18216473791695	0.981389094532862	7.45834073119875E-155
Image1517	0	13.0919342041016	678.32864897245	26.0447432118739	0.095426075909032	2.43621746792354	6.24248198384086	96.0132465857804	0.272906725308331	0.074478080718517	0.538219420381413	3.99073911259598	0.960668201584571	7.45834073119875E-155
Image1518	0	8.59352111816406	466.462091566335	21.5977334821581	0.141883444698658	2.99785162824626	9.37513851730712	109.352596980423	0.337424198288286	0.113855089590492	0.567790310557832	4.26367116954417	0.953580798014815	7.45834073119875E-155
Image1519	0	3.77064514160156	226.74116818732	15.0579270879932	0.165325397411366	4.55287332586181	21.4553104591635	142.392692750288	0.366220151021916	0.134117199014515	0.596067520578733	4.69159953970081	0.936862797362778	7.45834073119875E-155
Image1520	0	4.92498779296875	236.829106284406	15.3892529475737	0.236371190986786	3.52829678832836	12.909667074532	47.6759525521208	0.44458837233309	0.197658820813786	0.665538967294584	2.49892163910855	0.970740069641929	7.45834073119875E-155
Image1521	0	8.95878601074219	370.29750713506	19.24311583749	0.097769072060787	2.60590363366119	7.16149380302794	47.3379247015611	0.276447525283044	0.07642323423512	0.571459632224151	2.86842450478814	0.967027539852798	7.45834073119875E-155
Image1522	1	5.91387939453125	913.033252514478	30.2164401032696	0.003728886859084	5.99723192956142	38.4200231108444	196.622569444444	0.051116606928258	0.002612907503858	0.367383849794393	6.95590277777778	0.978095704373698	7.45834073119875E-155
Image1523	1	3.64022827148437	398.99264351237	19.9748002120765	0.012187884589318	6.29663029098978	42.1901162145017	125.115384615385	0.093588220312615	0.008758754981282	0.385571126666989	5.38932496075353	0.972617500896735	7.45834073119875E-155
Image1524	0	5.72367858886719	268.088497319476	16.3734082377334	0.221035527622755	3.30422103729213	11.4027412156152	45.2859583721653	0.428687967772313	0.183773373712756	0.655404049071627	2.55032618825722	0.972260332507797	7.45834073119875E-155
Image1525	0	9.20816040039062	365.162404382392	19.1092230188041	0.099368020308785	2.52083187177935	6.7186362146527	46.3703564727955	0.278780854043475	0.077718764581209	0.569252562381015	2.80825515947467	0.965999669166146	7.45834073119875E-155
Image1526	1	2.12161254882812	201.744690482394	14.2036858062404	0.002592468854133	7.80923691632585	66.5085488639424	85.7828535669587	0.042438002085572	0.001800984021015	0.29551199879522	5.98811013767209	0.965579505821834	7.45834073119875E-155
Image1527	1	4.94645690917969	839.233346398654	28.9695244420521	0.005133973278729	6.48890954489593	44.1331244534624	296.998044965787	0.060034792260695	0.003604176281785	0.376497078565608	7.59433040078201	0.961781480975259	7.45834073119875E-155
Image1528	0	7.61860656738281	392.967147713995	19.8233989949755	0.216427711403703	3.01516283562986	9.58595773443123	59.0517195767196	0.423542732462865	0.17938844622211	0.674019333129053	2.47420634920635	0.972079016316279	7.45834073119875E-155
Image1529	0	10.2160339355469	428.273228409774	20.6947633088609	0.120371533718648	2.49024797466924	6.63647082098666	45.9440659340659	0.308850352163305	0.095388540031397	0.604449161912698	2.53230769230769	0.972502222659477	7.45834073119875E-155
Image1530	0	11.583251953125	474.966019508203	21.7937151378145	0.103794105313469	2.35522785406492	5.9884430782423	49.1799373040752	0.285388548421346	0.081446623570043	0.575364676955915	2.87638453500522	0.970620933701437	7.45834073119875E-155
Image1531	1	2.79083251953125	253.087114445571	15.9087119040346	0.016891866883325	6.79790919885877	51.3888506949301	84.4989622249896	0.110393508796409	0.012186726784383	0.412847734345374	4.41095890410959	0.97468543508897	7.45834073119875E-155
Image1532	0	8.09320068359375	393.32743437935	19.8324843219237	0.209347572536741	2.90986937081818	9.05966887875801	51.1215728715729	0.416142122749877	0.173174266326774	0.665497064427698	2.41955266955267	0.973998801994197	7.45834073119875E-155
Image1533	0	11.0164794921875	457.333040144097	21.3853463882187	0.110562237419087	2.40324104049472	6.20024135854699	49.7176647672293	0.295106311467749	0.0870877350681	0.597792611912576	2.64993011504139	0.97032778406372	7.45834073119875E-155
Image1534	1	2.83502197265625	265.538045179085	16.2953381425206	0.017343113543202	6.87483763947278	52.3700434464371	98.493371996686	0.112062912129329	0.012558096274906	0.405819368517951	4.6847555923778	0.97325061499695	7.45834073119875E-155
Image1535	0	6.85734558105469	441.853855675078	21.0203200659523	0.282904426945918	3.59477153138057	13.9810191696875	110.136212121212	0.490613506457058	0.24070161271809	0.682956841372014	2.94681818181818	0.962130119777027	7.45834073119875E-155
Image1536	0	12.8478088378906	842.906926878191	29.0328594333764	0.159668693345758	2.76095345961279	8.16974818045284	126.923958333333	0.359598937952087	0.129311396176269	0.601517991756032	3.74444444444444	0.966744216843992	7.45834073119875E-155
Image1537	0	18.07470703125	1095.49602712336	33.0982783105611	0.167778897882006	2.20491449439533	5.31664659517425	107.654319873675	0.369338078201815	0.13641061600981	0.595465088402139	3.71297090006767	0.972896059591502	7.45834073119875E-155
Image1538	0	8.08509826660156	535.812217754309	23.1476179714957	0.258914612156186	3.44376417470977	13.1800464747514	124.100807574492	0.467334509790981	0.218401544041576	0.674345933986611	3.05416318574213	0.961566881563151	7.45834073119875E-155
Image1539	0	19.0990295410156	1142.6782042793	33.8035235482826	0.166292501755733	2.13642633378384	5.02774249554285	141.32017675576	0.367548752898562	0.135092085757288	0.585490384650378	4.27894804581921	0.964899054343466	7.45834073119875E-155
Image1540	0	18.9332427978516	1365.04724052022	36.9465457183783	0.096623873171762	2.33681959429128	5.69669454031444	165.393587714671	0.274594334827741	0.07540204871949	0.577662675740552	3.96096360119571	0.964760471579842	7.45834073119875E-155
Image1541	0	13.0065155029297	1020.68763541255	31.9482023815511	0.102073406642224	2.85342567778575	8.39022511107831	221.564840109272	0.282946180946869	0.080058541312418	0.553440341501667	5.06315282018319	0.951722457444517	7.45834073119875E-155
Image1542	0	6.36045837402344	527.630561495371	22.9702103058586	0.133280071697687	3.97180971618125	16.0543156525367	283.145929339478	0.326308356257963	0.106477143363774	0.553242865833249	6.25443373830471	0.933841526806926	7.45834073119875E-155
Image1543	0	11.6970062255859	602.223433394701	24.5402411030271	0.094862290258303	2.67402410098312	7.58640557233723	56.4912055600107	0.272335004347094	0.074166354592732	0.553555434005707	3.40261962042235	0.977429014654187	7.45834073119875E-155
Image1544	0	15.6926422119141	729.571714212189	27.0105852252814	0.085666470806282	2.19418934897803	5.20920443250933	60.9955430448041	0.257859077299304	0.066491303745648	0.53721328009001	3.57823129251701	0.974188123321947	7.45834073119875E-155
Image1545	1	10.0555572509766	918.75015786296	30.3108917365187	0.004046274958608	3.56951100081716	13.3408595683824	80.2223529411765	0.053175136630848	0.002827595155709	0.425956588527813	4.22705882352941	0.971334440911974	7.45834073119875E-155
Image1546	1	2.88798522949219	278.5861595643	16.6909005018992	0.00785901812707	6.1497917442185	38.7758588911107	83.8920118343195	0.074443713846664	0.005541866531284	0.406663279738901	4.36045364891519	0.9571947007916	7.45834073119875E-155
Image1547	0	12.7866363525391	632.676360926308	25.1530586793397	0.084679303844069	2.51186499634192	6.74020975901722	49.5594827586207	0.256446039017825	0.065764570927932	0.533499323293493	3.37963362068966	0.979097357645385	7.45834073119875E-155
Image1548	0	16.7551574707031	756.511010165818	27.5047452299747	0.064360474587761	2.12322492582197	4.85351134173551	63.3495660333099	0.221634386967763	0.049121801486576	0.521317653365689	3.69655172413793	0.971610974888931	7.45834073119875E-155
Image1549	1	9.31929016113281	869.149496598521	29.4813414993029	0.003185009158587	3.69807290370055	14.3404204508851	51.8865532198866	0.047106761574494	0.002219046986036	0.410866362683049	3.79713046379713	0.975192645184679	7.45834073119875E-155
Image1550	1	6.52299499511719	704.178249967411	26.5363571344563	0.013621573104607	4.44254415885703	20.1707184774924	58.4094368340944	0.098214312353792	0.009646051151128	0.480298362946858	3.63267376966007	0.98019900542337	7.45834073119875E-155
Image1551	1	4.27835083007813	421.376233042129	20.5274507195153	0.011501701958708	5.21299675043406	28.0049318947229	65.0182370820669	0.090351989546671	0.008163482015042	0.471902852700712	3.64437689969605	0.974706627158686	7.45834073119875E-155
Image1552	0	10.1709747314453	791.506672554789	28.1337283799142	0.204134011635732	3.15806315668521	10.349405071393	129.913405238829	0.410712222214564	0.168684529476425	0.621320122730349	3.70092449922958	0.971751331237615	7.45834073119875E-155
Image1553	1	7.11036682128906	978.531067588271	31.2814812243326	0.01735963919047	4.78721934135329	23.5023335323578	189.653410660039	0.112442120871348	0.012643230546047	0.345412366768265	5.8069594034797	0.96983482661979	7.45834073119875E-155
Image1554	1	13.6662139892578	1298.44176841517	36.033897491323	0.04696014196016	3.2436741810621	11.3077467838897	194.259896041583	0.188121058660389	0.035389532711506	0.469286458628852	4.90523790483806	0.965008647668827	7.45834073119875E-155
Image1555	1	6.88458251953125	848.745824717394	29.1332426056111	0.049267911962028	4.60902799307178	21.8470735347518	299.021857923497	0.192995188540148	0.037247142799647	0.43856518069748	5.72606319790924	0.954250205500749	7.45834073119875E-155
Image1556	0	11.1252899169922	827.9525624367	28.7741648434268	0.171212132262687	3.00926823254093	9.45360353853731	120.35212514758	0.373461767297325	0.139473691632841	0.602016229193386	3.85330578512397	0.972417503016509	7.45834073119875E-155
Image1557	1	7.86166381835938	963.665489305192	31.0429619931023	0.059986590128286	4.35701969885966	19.6302646017679	270.974228896104	0.213982894692643	0.045788679221043	0.458257943376284	5.36546266233766	0.962042443930706	7.45834073119875E-155
Image1558	1	1.15118408203125	144.413897676514	12.0172333619895	0.003843297728856	10.8174609058894	119.567619516938	51.0965517241379	0.051681016508007	0.002670927467301	0.283100232419563	4.91379310344828	0.944726009653738	7.45834073119875E-155
Image1559	1	2.00669860839844	270.858261800998	16.4577720788993	0.002900729522355	8.47179675651598	72.8627010462842	101.850649350649	0.044877547871462	0.002013994302955	0.280583822496284	5.2943722943723	0.84751411093895	7.45834073119875E-155
Image1560	0	16.1802368164063	1120.86574462875	33.4793330971325	0.072404714508861	2.49458184955197	6.4511613306605	181.454277286136	0.235828378664865	0.055615024183699	0.506457038571012	5.35143470099222	0.95243029713433	7.45834073119875E-155
Image1561	0	9.58688354492188	706.530366241511	26.5806389359156	0.089045033103487	3.22510474964945	10.7554021399906	269.776533018868	0.263390391279091	0.069374498218153	0.484235407827114	6.6751179245283	0.92625533734671	7.45834073119875E-155
Image1562	1	10.8278503417969	1071.07290139724	32.7272501349753	0.018621955576858	3.52999126263057	13.0711072639561	136.996492704826	0.116539096027713	0.013581360902957	0.37551481803953	5.90923120089787	0.966723468718331	7.45834073119875E-155
Image1563	1	12.5067901611328	976.136243330699	31.243179148907	0.003074430762705	3.26493511628101	11.4557442894272	213.209523809524	0.046255911146021	0.002139609315949	0.383865562120419	6.14662698412698	0.935374859433802	7.45834073119875E-155
Image1564	1	15.1829833984375	1399.08605873253	37.4043588199629	0.002038241950257	3.2002478700051	11.1423202618749	178.733232323232	0.037675007406005	0.001419406183043	0.328234839383915	7.06272727272727	0.956227981566438	7.45834073119875E-155
Image1565	0	14.6836242675781	1034.70407443207	32.1668163552452	0.082959555743226	2.61312574793538	7.08866891257043	215.257114257114	0.253533315294006	0.06427914196397	0.506517141794684	5.79079079079079	0.943867035676933	7.45834073119875E-155
Image1566	0	7.30210876464844	533.532590069711	23.098324399612	0.106797146126149	3.63345312966191	13.6504977800645	223.331405436669	0.290072321365541	0.084141951622394	0.503102201791493	6.27090803932909	0.935634114080547	7.45834073119875E-155
Image1567	0	23.6112976074219	1522.84094245463	39.023594689042	0.057823046608375	2.1293234114235	4.90220226572158	169.047950819672	0.209685446666801	0.043967986543856	0.525546932946014	4.11229508196721	0.957949622984307	7.45834073119875E-155
Image1568	0	10.9853363037109	880.268509487582	29.6693193296978	0.083960507324644	3.15382756033459	10.3743478941012	272.762762762763	0.255388928057592	0.065223504574406	0.497151647906755	5.82291969388743	0.936118480224901	7.45834073119875E-155
Image1569	0	23.7480163574219	1461.32123606843	38.2272316035105	0.065205733309496	2.09681559566909	4.81705197075349	162.934049079755	0.223418348990902	0.049915758665821	0.525076440464684	4.24750766871166	0.959273432677144	7.45834073119875E-155
Image1570	0	23.261474609375	1534.50129871694	39.1727111484123	0.059900015050431	2.15583399618047	5.01095405528724	177.350141228162	0.213598362607946	0.045624260508796	0.524494740664719	4.20159012449001	0.957078150299923	7.45834073119875E-155
Image1571	0	9.2421875	741.021018804051	27.2217012474248	0.101371233903825	3.38241408300016	11.9082091273866	258.58051948052	0.282233517948035	0.079655758653324	0.497831852600407	5.83463203463204	0.937963052064003	7.45834073119875E-155
Image1572	0	4.80403137207031	283.038982939055	16.8237624489605	0.122057189204425	3.93900316727708	15.9409967989615	52.0757820927724	0.311063976576228	0.096760797523417	0.583946908159592	3.08414239482201	0.975969187721406	7.45834073119875E-155
Image1573	0	7.1346435546875	388.202344233697	19.7028511701656	0.188129198040704	3.32210829175481	11.7290181775141	78.2762033288349	0.393030866845621	0.15447326229342	0.589192887241526	3.65242165242165	0.96528436580631	7.45834073119875E-155
Image1574	0	7.59391784667969	429.698478283384	20.7291697441886	0.100836953202871	3.18779546117662	10.5298731323359	102.012371134021	0.281142837513206	0.079041295084977	0.52692736133772	4.62924086223055	0.954207718334622	7.45834073119875E-155
Image1575	0	4.81378173828125	279.265736376731	16.7112458056463	0.200704849524185	3.91243438184414	15.8159096961846	44.1751131221719	0.406878052298311	0.165549749442067	0.621789824726257	2.71357466063348	0.98022526787951	7.45834073119875E-155
Image1576	0	13.4913787841797	1004.23132100634	31.6896090383952	0.181497724538766	2.726886964769	7.79494159617861	132.66305958132	0.385366040943454	0.148506985512432	0.620222396793616	3.60772946859903	0.971762493378235	7.45834073119875E-155
Image1577	0	19.7141876220703	1282.08894831886	35.8062696789104	0.095710024672914	2.24897283903815	5.4254343863304	137.815456081081	0.273603902167971	0.074859095281541	0.533207601738154	4.29423564189189	0.966899813699021	7.45834073119875E-155
Image1578	1	14.1339111328125	2012.388329431	44.859651463548	0.001400690912815	3.74212187618562	14.7678400893078	110.183908045977	0.031183749417358	0.000972426227725	0.340945509844976	5.62407031778229	0.975652650100315	7.45834073119875E-155
Image1579	1	16.8518218994141	2327.39993413645	48.2431335439195	0.00439815183379	3.40869005529246	12.2170979894979	114.664285714286	0.055750534813479	0.003108122131989	0.337565546091187	5.64917582417582	0.98101587060036	7.45834073119875E-155
Image1580	1	12.5520172119141	2012.08948842619	44.8563204958475	0.002254620350049	4.07821098974977	17.3069723669831	123.236984589754	0.039624620790203	0.001570110572767	0.343740685212718	6.05622657226156	0.977508253990171	7.45834073119875E-155
Image1581	1	10.5876770019531	1624.57509975483	40.3060181580223	0.001975315962889	4.29404226071933	19.2124891968325	135.95154494382	0.037110366335862	0.001377179289582	0.286800452596953	6.97963483146067	0.970598037277315	7.45834073119875E-155
Image1582	0	20.2418518066406	1309.61611236731	36.1886185473736	0.096150180579075	2.22755325775594	5.34489582181946	130.394153846154	0.274261178352584	0.075219193951348	0.544319390183769	4.23641025641026	0.969174243924262	7.45834073119875E-155
Image1583	1	15.86083984375	2319.42457398692	48.1604046285631	0.004259201055504	3.56783336217904	13.3298934850101	109.501603298213	0.05482582278824	0.003005870844407	0.34488586727618	5.46709421285692	0.982478720205581	7.45834073119875E-155
Image1584	1	12.404296875	1978.13357971795	44.4762136396293	0.002315348051182	4.08673513011806	17.3631434918457	132.502708333333	0.040182688281149	0.0016146484375	0.326800343583153	6.345625	0.976513995236785	7.45834073119875E-155
Image1585	0	10.5534820556641	460.210264442186	21.4525118445879	0.077489647990354	2.46046497676448	6.44082928741633	75.1071332796997	0.243243188625895	0.059167248812893	0.631649177651212	2.41445427728614	0.949135724326844	7.45834073119875E-155
Image1586	0	6.28343200683594	283.447974652171	16.8359132408127	0.094551046265439	3.04457203679484	9.54430284717739	76.1845518867924	0.270594960053655	0.073221632406439	0.608639720707742	2.68042452830189	0.941981740891907	7.45834073119875E-155
Image1587	1	11.0029754638672	797.807597975584	28.2454880994396	0.050786029298267	3.20788067764605	11.4156426581191	111.501825869691	0.195951528202009	0.038397001404703	0.464533087508658	4.32327503363444	0.966108397018472	7.45834073119875E-155
Image1588	0	9.37359619140625	409.997082851494	20.2483846973405	0.088621624051522	2.56965949234511	6.9528837220888	73.7331617331617	0.261221712114436	0.068236782879998	0.62853195250627	2.41112541112541	0.949269803088772	7.45834073119875E-155
Image1589	0	4.96607971191406	225.065149129334	15.0021714804669	0.113075299747059	3.35193419964871	11.4856866231076	77.5310584152689	0.297548990536169	0.088535401769093	0.636872304347745	2.56703296703297	0.939226584553344	7.45834073119875E-155
Image1590	0	15.9738616943359	858.381235649688	29.2981438942758	0.070776282140947	2.2363631953811	5.21696760249814	145.72335600907	0.232560388412195	0.054084334258431	0.550985783365102	4.2255945113088	0.941858925441469	7.45834073119875E-155
Image1591	0	11.0288696289063	645.413549109976	25.4049906339281	0.086291974606426	2.72814957714715	7.69823116132391	143.972743791641	0.258665290415264	0.066907732465613	0.529360179061277	4.71517262265294	0.944285116817959	7.45834073119875E-155
Image1592	0	5.58197021484375	380.353369152361	19.5026503109798	0.1574866685976	3.97282507869747	16.22746356443	211.076249112006	0.356911221408976	0.127385619967647	0.578111927323818	5.94198437130002	0.93089990695742	7.45834073119875E-155
Image1593	0	14.7937316894531	833.205793042531	28.8653043123147	0.087393418410357	2.35546648234484	5.78760150928065	145.959299516908	0.260156708799387	0.067681513133329	0.551603738172822	4.45942028985507	0.947163539210801	7.45834073119875E-155
Image1594	0	3.724365234375	250.242531910895	15.8190559740743	0.186844325367566	4.71370903865438	22.8004552902611	191.719259376484	0.391442253528901	0.153227037847784	0.599631595937394	5.46542174394683	0.930384442349412	7.45834073119875E-155
Image1595	0	14.3412017822266	1102.3812247613	33.2021268108129	0.188167843984015	2.68936039400252	7.57574267011798	160.079833984375	0.392945490180954	0.154406158253551	0.612322272787158	4.150634765625	0.968696347620275	7.45834073119875E-155
Image1596	1	11.3475189208984	1587.86871757391	39.8480704372736	0.026082266944708	3.93922996633752	15.9141564084686	207.235024665257	0.138581039024002	0.019204704376972	0.423283768122551	5.42283298097251	0.975149075632367	7.45834073119875E-155
Image1597	1	8.14715576171875	1209.88266369146	34.7833676301111	0.029943696865097	4.64594764551273	22.0908622324591	179.736989795918	0.148725255537637	0.022119201634736	0.426243157438835	4.95382653061225	0.977978330502545	7.45834073119875E-155
Image1598	1	3.39802551269531	482.135877492431	21.9575927071351	0.014644266432319	6.86175534379186	48.5353378754249	177.422341696535	0.102792181565218	0.010566232590937	0.349369550921073	6.12485065710872	0.965980225870297	7.45834073119875E-155
Image1599	1	9.8536376953125	1431.43227336801	37.8342737919998	0.028315369111284	4.2253577715937	18.239441338615	198.962394957983	0.14442066412189	0.020857328225408	0.44434676752324	5.1140756302521	0.975595131595446	7.45834073119875E-155
Image1600	1	7.78889465332031	1140.37644292275	33.7694602107103	0.034590209322494	4.7482687712516	23.2393754516738	194.868205128205	0.160403112340095	0.025729158448389	0.431860792265118	5.17692307692308	0.976945197318431	7.45834073119875E-155
Image1601	1	2.49159240722656	320.292031540063	17.8967044882588	0.006273687824315	7.56584541169423	58.8027795360159	106.561728395062	0.066559591938903	0.004430179279073	0.310202352580518	5.51851851851852	0.964597861483952	7.45834073119875E-155
Image1602	0	9.44584655761719	753.259078901446	27.4455657420547	0.103478017642466	3.24557818603699	10.7337494206935	191.012823299283	0.284814188670353	0.081119122067952	0.578173584755749	4.40013040643338	0.952712126228636	7.45834073119875E-155
Image1603	1	3.26226806640625	500.100914490918	22.3629361777679	0.013061307436232	7.3515330071804	56.024827170407	320.786357786358	0.097028929598816	0.009414613179092	0.319861305953185	8.30373230373231	0.952294516346572	7.45834073119875E-155
Image1604	1	2.05415344238281	311.819643591753	17.6584156591624	0.002518844865655	9.09281117439932	85.0999126504436	138.341628959276	0.041824618885376	0.001749298744907	0.264570077256781	7.36425339366516	0.945373739883425	7.45834073119875E-155
Image1605	0	19.3070373535156	929.30056283625	30.4844314829103	0.071341963999926	2.00930356000505	4.38391333039905	95.9295125164691	0.233890497555756	0.054704764846879	0.511684973157238	3.96122717861848	0.961454459257245	7.45834073119875E-155
Image1606	0	15.6911926269531	834.453154188359	28.8869028140498	0.092962643647282	2.27206873793094	5.49024477597971	98.8169167210263	0.269255015704149	0.072498263481842	0.52035658123353	4.16481843879104	0.963510379489007	7.45834073119875E-155
Image1607	0	11.260009765625	641.587859823201	25.3295846753002	0.127018859221268	2.6702582716423	7.46307971589957	103.601501743095	0.317991875962771	0.101118833178322	0.551845792172011	4.28519710378118	0.961843547287653	7.45834073119875E-155
Image1608	0	6.43350219726563	411.701695028503	20.290433584044	0.133775682195536	3.55295904016223	13.0120190235436	130.719471947195	0.326892103349162	0.106858447232039	0.558892106866594	4.77660179811084	0.951360568007063	7.45834073119875E-155
Image1609	1	3.6920166015625	527.387601662653	22.964921111614	0.001999982578074	6.75774796975227	47.5276525702265	118.134615384615	0.037266432743374	0.001388787009416	0.305313556881559	6.51689976689977	0.965504907558575	7.45834073119875E-155
Image1610	1	2.97744750976562	434.802735393608	20.8519240213849	0.002255303656578	7.59135496811402	59.8583351375655	138.537728937729	0.039577394277526	0.001566370137799	0.284384993062991	7.11648351648352	0.960920294545154	7.45834073119875E-155
Image1611	0	18.4441680908203	919.063294320716	30.3160567079677	0.075322506308019	2.07886699122727	4.66394158428342	94.1044235662556	0.240795615895768	0.057982528634622	0.513395204884839	3.99960853395968	0.963466004889186	7.45834073119875E-155
Image1612	0	14.126220703125	763.213421938914	27.6263175602344	0.095025331859839	2.39581691491391	6.065367287311	99.5146826094602	0.272393790443071	0.074198377071944	0.522473402806619	4.28251567903405	0.962280082494902	7.45834073119875E-155
Image1613	0	9.97187805175781	576.541246311204	24.0112733171567	0.141803810756436	2.82521526780053	8.33517744895179	109.155963302752	0.33734132794909	0.113799171542456	0.561129389825954	4.3549808567507	0.959329361638413	7.45834073119875E-155
Image1614	0	7.1610107421875	255.865723854438	15.9958033200724	0.127049902663614	2.69573764886684	7.70093604655783	29.2961672473868	0.317783431036735	0.100986309041479	0.618842206477968	2.19628339140534	0.973221297453406	7.45834073119875E-155
Image1615	0	7.69273376464844	247.918309862437	15.7454218699417	0.070058082880865	2.46912364544169	6.31305017547834	30.0464830970556	0.230053353149258	0.052924545295217	0.626412682034514	2.02767175572519	0.962027845793007	7.45834073119875E-155
Image1616	0	5.16084289550781	179.069508576193	13.3816855655853	0.084926954795621	2.9817325195423	9.10419642448923	34.9565053662211	0.254751021892807	0.06489808315543	0.626844558137505	2.19148936170213	0.955490487185246	7.45834073119875E-155
Image1617	0	3.21218872070312	137.160523539205	11.7115551289829	0.118317743645371	4.03576056250517	16.5840333921067	36.6111111111111	0.303870524937761	0.092337295925951	0.657833377590918	2.24420677361854	0.966588138004405	7.45834073119875E-155
Image1618	0	4.44009399414063	185.60062670126	13.6235320934499	0.208102653621732	3.44860913176827	12.2482113375693	42.163227537707	0.414304212186205	0.171647980235232	0.696772275158175	2.09641898769316	0.965982914392564	7.45834073119875E-155
Image1619	0	6.94392395019531	226.974025269532	15.0656571469529	0.077287819875015	2.58622744863512	6.90823400427634	29.9052201808107	0.242322903852667	0.058720389731589	0.633163385367803	2.03382910469525	0.962221378727874	7.45834073119875E-155
Image1620	0	4.23228454589844	153.173765906584	12.3763389540924	0.095975662510225	3.28824307482696	11.029012847022	35.1347884788479	0.271702010744646	0.073821982642684	0.63941862045636	2.22479747974797	0.956256337658718	7.45834073119875E-155
Image1621	0	19.0153961181641	786.849833980153	28.0508437302722	0.062303907908416	1.90939624862763	3.9927526338262	83.5891278532788	0.217682879299471	0.047385835940108	0.521635807192393	3.5593965782645	0.957537235012239	7.45834073119875E-155
Image1622	0	18.5927124023437	777.134240745835	27.8771275555039	0.055608637812947	1.94542854231654	4.10854218084912	86.7892857142857	0.204940116561668	0.04200045137631	0.52440412710518	3.52664835164835	0.954115374394948	7.45834073119875E-155
Image1623	0	17.0960235595703	755.508742789932	27.4865192920081	0.061826590580246	2.02923455293249	4.38801345705934	76.7220888355342	0.216583183476852	0.046908275364968	0.540741599908482	3.23209283713485	0.959942587906863	7.45834073119875E-155
Image1624	0	10.1803131103516	531.378020679974	23.0516381344141	0.0754111482153	2.69931364641991	7.55281406929239	107.739090909091	0.240919114285478	0.058042019628099	0.51053866036295	4.4680303030303	0.946561447716436	7.45834073119875E-155
Image1625	0	18.1910095214844	771.40084424844	27.7741038424004	0.060515600501548	1.96168302419316	4.1656900639873	92.0809216589862	0.214314150038363	0.045930554906666	0.521413506141792	3.58110599078341	0.952873656999896	7.45834073119875E-155
Image1626	0	18.8040466308594	773.14774499132	27.8055344309603	0.058503449947288	1.9226925951033	4.03902321573192	83.8171688357996	0.210596193173708	0.044350756579258	0.514714655899891	3.67659119272598	0.955933133791729	7.45834073119875E-155
Image1627	0	16.5423583984375	748.271435042698	27.3545505362946	0.05919162727387	2.07827579699109	4.57473888093521	79.4040288070139	0.211668355525768	0.044803492730983	0.537713431815072	3.29506314580941	0.958400445402561	7.45834073119875E-155
Image1628	0	8.76663208007813	471.020233575628	21.7030005661804	0.088827807213581	2.91684825178637	8.80787318309882	108.771345755694	0.262848062714244	0.069089104072631	0.508629835167388	4.62476190476191	0.948164714312824	7.45834073119875E-155
Image1629	0	3.95394897460937	226.798237319421	15.0598219551036	0.112638370315142	4.4007739747926	20.2360974585687	130.44199553239	0.298453724953904	0.089074625938861	0.517699601469399	5.20953090096798	0.93565894077768	7.45834073119875E-155
Image1630	1	9.46231079101562	1184.28625976735	34.4134604445318	0.040647604723161	4.20163665110815	18.6488416922894	158.061904761905	0.17464298621534	0.030500172634212	0.433075091211615	5.67354497354497	0.979357340856313	7.45834073119875E-155
Image1631	1	6.2635498046875	931.196264809218	30.5155085949623	0.003915575519043	5.2484895376553	28.3180459992495	172.732962962963	0.052290472868507	0.002734293552812	0.346428255070775	5.73518518518518	0.948950319943672	7.45834073119875E-155
Image1632	0	20.9249114990234	1185.68961627982	34.433844053196	0.06440723088909	2.09432491153871	4.73306260372623	152.184425191265	0.221539361815993	0.049079688833838	0.544316730457649	3.96625626994984	0.951718397936773	7.45834073119875E-155
Image1633	0	11.7002105712891	800.635294158598	28.2954995389478	0.055965738473944	2.87100303251641	8.56886915136782	255.602105263158	0.206001997244141	0.042436822868575	0.485615016695292	5.89614035087719	0.915594611236129	7.45834073119875E-155
Image1634	1	7.11175537109375	1045.37153030256	32.3322057753962	0.003382112848175	4.92370697884796	24.8517408769227	138.195169082126	0.048698378541542	0.002371532072575	0.300574477807435	6.32914653784219	0.964738847255709	7.45834073119875E-155
Image1635	1	6.01234436035156	858.605546779138	29.3019717216971	0.003555713292835	5.30548273547862	29.1561092537536	181.804735883424	0.049877005734202	0.00248771570101	0.343471380530589	5.89216757741348	0.951674670162821	7.45834073119875E-155
Image1636	0	20.0496368408203	1176.28961595361	34.2970788253696	0.066764544018189	2.15857475675135	4.99860425427884	173.801904761905	0.225788407771179	0.050980405083844	0.548012522453268	4.15005291005291	0.946622905879018	7.45834073119875E-155
Image1637	0	10.1290740966797	714.270588866973	26.7258412190706	0.069534045170531	3.1062294150404	10.067798085238	281.107662835249	0.231025656589126	0.053372854002437	0.482149999037543	6.23639846743295	0.913514296563256	7.45834073119875E-155
Image1638	0	3.42225646972656	225.145025858862	15.0048334165649	0.153582871908492	5.00206690194205	26.4865503660676	266.209674518971	0.352369741408853	0.124164434660542	0.53397092361632	6.21434993706168	0.896888637908323	7.45834073119875E-155
Image1639	0	1.98272705078125	41.391163434382	6.43359646188521	0.236842196732199	3.70443541870163	14.228615627834	7.65454545454546	0.443572862444853	0.196756884297521	0.764696765968205	0.986909090909091	0.974474022657675	7.45834073119875E-155
Image1640	0	5.96502685546875	91.4447834330576	9.56267658310463	0.081555369298065	2.04247644800856	4.47152016645022	8.61009309162175	0.246735464398198	0.060878389391795	0.703091122160742	1.15276825085742	0.963949167788609	7.45834073119875E-155
Image1641	0	5.20652770996094	83.2145688865152	9.12220197575757	0.09036510931094	2.18729207173263	5.06520220595044	7.61150085034014	0.261191860418796	0.068221187949032	0.710330222962849	1.09917091836735	0.96893180881259	7.45834073119875E-155
Image1642	0	4.095703125	70.6262543803314	8.40394278778309	0.111288935989009	2.47513666399989	6.39094638944868	9.9591449532001	0.291866374646963	0.085185980649561	0.711431101705049	1.21452061725272	0.960696164225668	7.45834073119875E-155
Image1643	0	2.532470703125	47.8361415005929	6.91636765221405	0.12520328702036	3.15068624179007	10.2378052996582	14.4576583210604	0.312703725122022	0.097783619705189	0.68812009781151	1.50018409425626	0.942665079527695	7.45834073119875E-155
Image1644	0	2.23422241210937	46.4637557891546	6.81643277595801	0.224474186428826	3.49257104287303	12.655360355126	8.28373819163293	0.430883129341119	0.185660271150796	0.758097847549729	1.02142375168691	0.973185306058632	7.45834073119875E-155
Image1645	0	5.79510498046875	89.4049020432852	9.45541654520229	0.080488178766871	2.0706031359388	4.57790456435087	8.45021255313829	0.245278389251936	0.060161488234024	0.699481324116419	1.16189047261815	0.964363185525707	7.45834073119875E-155
Image1646	0	4.93580627441406	80.5943067926111	8.97743319622102	0.095029904012058	2.255603746707	5.37069166911286	8.34865134865135	0.268193413263109	0.071927706917717	0.710822082089342	1.11865911865912	0.966201733331201	7.45834073119875E-155
Image1647	0	3.65193176269531	64.6668938113489	8.04157284437248	0.115926028902591	2.6146527296686	7.08831560360968	11.9399053303149	0.298856954266983	0.089315479113738	0.701800665217391	1.32578719901214	0.953223956242973	7.45834073119875E-155
Image1648	0	2.06146240234375	40.0465541830084	6.32823468141064	0.109045824668818	3.53250732646331	12.8468386430249	16.7239304812834	0.290273524340062	0.084258718932801	0.676379839083563	1.67647058823529	0.932350390465961	7.45834073119875E-155
Image1649	0	8.55609130859375	557.147919551544	23.6039810106589	0.187407886421533	3.21562362337542	10.7918915398508	87.0874680306905	0.392090219463275	0.153734740198759	0.626582277112081	3.20189989039094	0.973064161658686	7.45834073119875E-155
Image1650	0	11.9545135498047	653.583082338795	25.5652710202492	0.127583597241589	2.62368987221176	7.32771037944526	61.0649486940299	0.318932300512493	0.101717812310191	0.558947752332362	3.22889458955224	0.977532365140488	7.45834073119875E-155
Image1651	0	14.8838348388672	771.692747497658	27.7793582988819	0.13564444696641	2.30015986716974	5.74918591503833	86.2534367635507	0.329454351020139	0.108540169406101	0.577942291066871	3.68067556952082	0.969016476223127	7.45834073119875E-155
Image1652	1	1.36668395996094	170.310897560906	13.0503217416624	0.002628197655079	10.2222036882618	108.738069288035	172.393055555556	0.042729500174764	0.001825810185185	0.214083670467935	8.57083333333333	0.9204408592492	7.45834073119875E-155
Image1653	0	9.58993530273438	611.009466213939	24.7186056688871	0.175626764438873	3.05330560586054	9.7840605282191	82.8915328177672	0.378601178835583	0.143338852615693	0.615686099578893	3.24079582259237	0.97449662340368	7.45834073119875E-155
Image1654	0	12.7595062255859	684.510516961233	26.1631518927142	0.124663085685677	2.49049106586877	6.57712359730719	61.5777212326831	0.314902348518584	0.09916348910252	0.556518155849542	3.27916313259825	0.977082673538074	7.45834073119875E-155
Image1655	1	1.19345092773438	140.764528790794	11.8644228174317	0.002489990385072	10.5245540263076	114.7613007447	145.744744744745	0.041583731003382	0.001729206684162	0.208335176857645	8.25225225225225	0.924370244804861	7.45834073119875E-155
Image1656	0	20.4918823242187	1515.400412631	38.9281442227985	0.087186503143208	2.30615213433734	5.58214168274435	223.461052389706	0.260165154636978	0.067685907687283	0.548999260541329	4.48173253676471	0.955165707866794	7.45834073119875E-155
Image1657	0	22.0784759521484	1650.60990905498	40.6276987910339	0.09499631269145	2.24615507047776	5.3429109662006	228.080813544653	0.272444912157718	0.074226230160627	0.535868295556589	4.55779737112566	0.957613374116907	7.45834073119875E-155
Image1658	1	4.48075866699219	542.079127924405	23.2825928093158	0.002880571450839	5.50194090172316	30.7751380547863	96.8315050460729	0.044740337282152	0.002001697780121	0.330396574529508	5.3835015357613	0.881913744271184	7.45834073119875E-155
Image1659	1	3.63401794433594	625.313088963252	25.0062609952638	0.001570350481293	7.34119895233503	55.5906170755739	121.116959064328	0.033012298048471	0.001089811822441	0.246182373417826	7.0687134502924	0.962467903170841	7.45834073119875E-155
Image1660	1	2.92643737792969	473.106988958628	21.7510227106366	0.002216457029077	7.93806867422244	65.4151323144017	100.234188034188	0.039227882879873	0.001538826795237	0.285021522675449	6.30427350427351	0.963786767982815	7.45834073119875E-155
Image1661	0	6.68792724609375	518.740973477253	22.7758857890808	0.11803528054147	3.82943987982382	15.0170135350239	223.524754995545	0.305679039944582	0.093439675461442	0.56291822676364	5.96869033982436	0.941663680153188	7.45834073119875E-155
Image1662	0	15.3918609619141	966.975758239173	31.0962338272527	0.112371668284298	2.53370426831186	6.92891138180237	83.2513071895425	0.298063058639035	0.088841586925257	0.578484934780994	3.41045751633987	0.977925906630233	7.45834073119875E-155
Image1663	1	3.98233032226562	663.46389723021	25.7577929417528	0.001890097394398	6.9352144077661	49.6633572362711	158.509652509653	0.03622514271567	0.001312260964771	0.261889488380695	7.31145431145431	0.953083888494834	7.45834073119875E-155
Image1664	1	3.50180053710937	563.570804052852	23.7396462495306	0.001999295794546	7.17109372009433	52.9591837522348	78.0763081395349	0.037259374240141	0.001388260968767	0.264429249820791	5.85247093023256	0.959750224310775	7.45834073119875E-155
Image1665	1	3.23251342773437	484.686689085887	22.0156010384883	0.002032367307854	7.41562705442695	57.7144279428108	224.112195121951	0.037562850243795	0.001410967718438	0.276696731026213	7.14076655052265	0.935304785696507	7.45834073119875E-155
Image1666	1	3.33212280273437	530.55911696582	23.0338689100598	0.001845448736631	7.40237601445379	56.7228382219862	91.6945054945055	0.035792625641923	0.001281112050343	0.248754779380658	6.47838827838828	0.969586317787415	7.45834073119875E-155
Image1667	0	20.8292236328125	1436.64921397168	37.9031557257661	0.060456226487824	2.27585262181796	5.46407886786777	202.037401129943	0.214711194241368	0.046100896932555	0.474744783782443	5.01129943502825	0.952943493252303	7.45834073119875E-155
Image1668	1	9.28947448730469	1257.82113453432	35.4657741285076	0.00156891077653	4.30214267763616	19.2862014595205	146.975835110163	0.033003367556937	0.001089222270098	0.305770719777374	6.0438284766643	0.953262518698545	7.45834073119875E-155
Image1669	0	20.2848052978516	1448.3347086622	38.0569929009401	0.066188388015584	2.31222230813066	5.62183521801862	199.276593210244	0.22515563298397	0.050695059064412	0.487674924399307	4.90946992257296	0.954322832070748	7.45834073119875E-155
Image1670	0	6.30648803710938	449.310803134553	21.1969526851044	0.167323038067403	3.73466963112727	14.3220591578975	102.418367346939	0.368771737615374	0.135992594463862	0.604774796922532	3.41480778357855	0.969287032432797	7.45834073119875E-155
Image1671	0	10.9422760009766	673.450041496298	25.9509160049563	0.131529362673228	2.78223668323255	8.11465606731132	153.894933524973	0.324050146802665	0.105008497642829	0.575594223938571	4.23154868846568	0.949476185103812	7.45834073119875E-155
Image1672	1	18.9242553710938	1275.79762454454	35.7183093741087	0.018489915840789	2.68831741190435	8.2813528630519	153.360059631838	0.116027640639936	0.01346241339247	0.402505918740671	5.7634819808141	0.953882668635351	7.45834073119875E-155
Image1673	0	6.83555603027344	476.78975296366	21.8355158620917	0.233258104980877	3.56242393779797	13.1185303219981	110.837902837903	0.441594813756915	0.195005979537004	0.649408613890762	3.36873496873497	0.967221639739309	7.45834073119875E-155
Image1674	0	12.8725433349609	767.728842993173	27.7079202213586	0.097830008780758	2.57257018810275	6.95578542801605	153.231369383912	0.276677746455196	0.076550575383526	0.545658664453968	4.25679311272532	0.947463826960941	7.45834073119875E-155
Image1675	1	10.8524627685547	792.715785047096	28.1552088439616	0.010576142508211	3.19246247810841	11.0252984320663	103.384290925673	0.086969910965053	0.007563765413269	0.395800512552637	5.06942544459644	0.951224771947492	7.45834073119875E-155
Image1676	1	16.3585662841797	1307.52889703226	36.1597690400846	0.011359700698959	2.97619820821053	9.85095693404573	176.987016229713	0.090410426227749	0.008174045170683	0.366836376041755	6.41556387848523	0.952893309259458	7.45834073119875E-155
Image1677	1	9.12861633300781	715.696595786635	26.7525063458853	0.001663867986956	3.71362334242883	15.4425782206262	108.040521191294	0.033987228630562	0.001155131709986	0.302914506257076	6.04195303550974	0.943316485558963	7.45834073119875E-155
Image1678	0	6.28033447265625	511.522079597626	22.6168538837219	0.117129610534655	4.03165330465684	16.8374302229988	117.662843037607	0.304440179717389	0.092683823026356	0.650089874569692	2.94903441266154	0.970683776397093	7.45834073119875E-155
Image1679	0	15.0688629150391	977.73755608488	31.2687952451782	0.092461210760794	2.53410923594605	6.82986848114045	153.930403860808	0.268451715524657	0.072066323568131	0.581521842637774	3.71221742443485	0.957181059914258	7.45834073119875E-155
Image1680	0	16.89111328125	1044.80989196808	32.3235191767245	0.078438836049415	2.40774438233702	6.22660451556261	143.684831655675	0.246117165907457	0.060573659354319	0.564027543487052	3.81696170311235	0.958617065765327	7.45834073119875E-155
Image1681	1	2.31173706054687	274.863199337237	16.5789987435079	0.128043299852158	7.42413714822845	55.9979107730836	351.547697368421	0.319386363184388	0.10200764898815	0.559970215636629	5.33717105263158	0.948861286771754	7.45834073119875E-155
Image1682	0	6.76533508300781	536.007820918902	23.1518427110868	0.22474002619945	3.82137513970909	15.1331661223485	107.827181936604	0.432647316177349	0.187183700195463	0.70304455660928	2.72362136343899	0.97434846640549	7.45834073119875E-155
Image1683	0	15.5484466552734	1007.13135244904	31.73533287125	0.094828439375381	2.5018489250865	6.66842543759335	164.651697834646	0.272033397969412	0.074002169610784	0.583870874529569	3.85986712598425	0.955175935236416	7.45834073119875E-155
Image1684	1	15.9664001464844	843.828334345602	29.048723454665	0.047600812600917	2.34433923121692	5.87437040074377	103.493373188201	0.189325340542585	0.035844084571566	0.52224892119259	3.98719756358919	0.959164966803106	7.45834073119875E-155
Image1685	0	4.3768310546875	259.317763826289	16.103346354913	0.173132043482972	4.12755667200175	17.5858224154488	59.7083333333333	0.375562448920636	0.141047153039265	0.59907418898376	3.21940928270042	0.9733942563395	7.45834073119875E-155
Image1686	0	6.73196411132813	356.311162198511	18.8762062448605	0.196566120188783	3.34760113503754	11.9106995343946	62.0239511823036	0.402460206775422	0.161974218037715	0.600638936471226	3.38382913806255	0.970634236590899	7.45834073119875E-155
Image1687	0	4.41085815429688	249.497529038727	15.7954907818253	0.162252304143082	4.12184192571585	17.7764972708787	59.8293172690763	0.362799421790311	0.131623420451384	0.580322698331518	3.30446787148594	0.971133751207595	7.45834073119875E-155
Image1688	0	14.2200164794922	618.222742388639	24.8640853921603	0.065344789023094	2.23203197856835	5.31015557497895	75.3769973105521	0.22344847722696	0.049929221975047	0.495354729688296	4.16822232769077	0.958823968204268	7.45834073119875E-155
Image1689	0	6.628173828125	368.664904196739	19.200648535837	0.219350777151503	3.47303556325757	12.8590372015652	41.5039224076451	0.427159231300241	0.182465008885013	0.640866958745345	2.54856653829696	0.981631495288553	7.45834073119875E-155
Image1690	0	9.52064514160156	514.906832388064	22.6915586152222	0.148336341654459	2.919495578689	9.07024004115491	69.9424264887571	0.34575696045314	0.119547875701794	0.590134656008553	3.28119594761552	0.971833529850763	7.45834073119875E-155
Image1691	0	13.7510986328125	639.210148611616	25.2826056531287	0.092189510146693	2.33184018123507	5.86159517533587	59.883614397181	0.268241843074946	0.071953686376244	0.527237224483983	3.73128618172665	0.972976794972697	7.45834073119875E-155
Image1692	0	15.2704620361328	648.45638717184	25.4648068355493	0.057324981794131	2.22441582338341	5.47578147294355	62.0448761534726	0.208790079149445	0.043593297151232	0.481624827834905	3.94065080135988	0.967385304235757	7.45834073119875E-155
Image1693	0	15.1150207519531	598.25959269173	24.4593457126664	0.041147065461512	2.15689520357913	5.00559903846317	66.8473465394962	0.175437967250159	0.030778480352868	0.476760374871446	3.95050134507214	0.958470055020574	7.45834073119875E-155
Image1694	0	8.48867797851563	446.685907646508	21.1349451772771	0.143315720059563	3.05561151709616	9.96678950278509	54.166590389016	0.339442022889354	0.115220886903217	0.58379659139008	3.09656750572082	0.976157441267037	7.45834073119875E-155
Image1695	0	10.2658538818359	530.811893504187	23.0393553187624	0.101512087050237	2.80632469080478	8.3726028011038	62.1229305658513	0.282359807771845	0.079727061044953	0.554359355435759	3.37916975537435	0.973425663549372	7.45834073119875E-155
Image1696	0	14.5211029052734	653.090417320904	25.5556337687192	0.081446224186854	2.26883538612158	5.61676950936864	64.3157687383039	0.251212824802445	0.063107883345224	0.509388038349103	3.94789717324929	0.969666652834458	7.45834073119875E-155
Image1697	0	14.1123657226563	562.794770333011	23.7232959416058	0.041972333572317	2.20480676551345	5.16637202618228	60.3493511759935	0.177047227891464	0.031345720904052	0.510779681394883	3.49493106244931	0.962013684627425	7.45834073119875E-155
Image1698	1	1.45790100097656	135.899764232172	11.6576054244502	0.002744111778948	8.46844739438601	74.0634762410462	63.4823529411765	0.043663237140477	0.001906478277586	0.257718847906063	5.26470588235294	0.930128702076329	7.45834073119875E-155
Image1699	1	20.9213104248047	1246.55625389168	35.3066035451115	0.012771464268603	2.31358478793168	5.75036450878262	139.490215924426	0.09593133918993	0.009202821838773	0.401285809299487	5.51428250112461	0.952058840493091	7.45834073119875E-155
Image1700	1	12.1979827880859	1038.12299119215	32.2199160643251	0.002159283830082	3.27624244075078	11.2586956044193	174.451022060312	0.038752580421688	0.001501762489339	0.36454151480011	6.06972272819268	0.960934704037216	7.45834073119875E-155
Image1701	1	12.1400299072266	962.467444583335	31.0236594324934	0.002412416281058	3.24497700878208	11.2580848917104	139.202008578303	0.041082996436078	0.001687812596167	0.327109659090742	6.11047180667434	0.956741041360094	7.45834073119875E-155
Image1702	1	9.33818054199219	791.120172188172	28.1268585552701	0.004140994509552	3.5791910145474	13.5261550096094	144.250989819005	0.053898738297759	0.00290507399009	0.393112837668151	5.52022058823529	0.95051203775576	7.45834073119875E-155
Image1703	1	15.1679534912109	1175.09359084728	34.2796381376361	0.007718437920164	2.89425416389309	8.88858414255076	175.592852684145	0.074128289441125	0.005495003295467	0.393188974846807	5.69616104868914	0.959396056860919	7.45834073119875E-155
Image1704	1	20.2633514404297	1266.90475459002	35.5936055295051	0.011441654614766	2.37436527026681	6.03395467262908	144.340057971014	0.090660986144745	0.008219414408738	0.414767504826944	5.38260869565217	0.955337736297514	7.45834073119875E-155
Image1705	1	10.7398681640625	895.684110467817	29.927982064747	0.001454327505076	3.41154359192181	12.3593905261907	117.937317228226	0.031773423926701	0.001009550468026	0.323958096130222	6.00292434837889	0.956987618352481	7.45834073119875E-155
Image1706	1	3.83139038085937	411.490308785308	20.285223902765	0.003915117957587	5.92660741407953	36.5286765471427	115.632258064516	0.052236377640822	0.002728639149035	0.39282950688099	5.27455197132617	0.976582288699531	7.45834073119875E-155
Image1707	1	10.2136535644531	773.954779106562	27.8200427588917	0.011373199165117	3.3120372160907	11.7855465184018	191.422973447187	0.090184355707412	0.008133218014361	0.412839433367587	6.0513510352088	0.928073862876211	7.45834073119875E-155
Image1708	1	5.35610961914063	445.423824547531	21.105066324168	0.031591392197659	4.52462108405905	21.871665426948	242.140028577261	0.153048098625914	0.023423720493008	0.419493397505994	6.60910389875485	0.923443942550586	7.45834073119875E-155
Image1709	1	12.8146209716797	1132.91086913487	33.6587413480492	0.039340996561437	3.12589373767524	10.2476892815041	282.03770661157	0.171533509115083	0.029423744749334	0.470762490696708	6.16993801652893	0.936671019475018	7.45834073119875E-155
Image1710	0	7.61839294433594	295.987941244217	17.2043000800444	0.075964159748049	2.63552551414111	7.13887662482978	45.7475590551181	0.240977996798027	0.05807039494079	0.589159303526524	2.37291338582677	0.956200889889247	7.45834073119875E-155
Image1711	0	3.9014892578125	167.10429104367	12.9268824951598	0.077961673773398	3.63080272531972	13.3917358564097	59.3841906422552	0.244209946140888	0.059638497794135	0.594159709437959	2.65620459168846	0.938832670176817	7.45834073119875E-155
Image1712	0	9.86883544921875	360.380643806429	18.9836941559442	0.070478176751644	2.32351863150419	5.61878064725519	45.0283185840708	0.23150609238386	0.053595070810845	0.600458359388697	2.23426042983565	0.957535993413331	7.45834073119875E-155
Image1713	0	6.62664794921875	266.649356493633	16.3294015963119	0.077775190384971	2.83036816215223	8.20656622063492	47.8424731182796	0.243965431871934	0.059519131948459	0.588989884978385	2.41057347670251	0.954253190724109	7.45834073119875E-155
Image1714	0	8.41171264648438	269.613878050666	16.4199232047737	0.116940240744614	2.41208948569737	6.25062945797146	31.6634709663362	0.304028910383665	0.092433578349079	0.58358404103548	2.48120710317028	0.967995573978858	7.45834073119875E-155
Image1715	0	9.9114990234375	294.150349294879	17.1508119135765	0.11879277453178	2.2004478116061	5.37499932253824	36.8243551180385	0.306672267701393	0.094047879777115	0.579991572034384	2.61699024701486	0.962429999549084	7.45834073119875E-155
Image1716	0	11.8976440429688	313.542130605016	17.7071209010673	0.061213883237739	1.97202900992443	4.30188322112389	31.2874779541446	0.215327445774036	0.046365908903571	0.540959578510766	2.59726631393298	0.960844962801895	7.45834073119875E-155
Image1717	1	6.59996032714844	318.045690633375	17.8338355558577	0.007154359436795	3.6350408066478	15.6108064767996	26.9453164556962	0.070628147382555	0.004988335202692	0.423743281149875	2.95772151898734	0.960992078794484	7.45834073119875E-155
Image1718	1	3.17970275878906	295.860515830952	17.2005963800954	0.002840933200532	6.2446283044995	41.9401405163444	167.445211038961	0.044569930103868	0.001986478669464	0.271023095935367	7.97524350649351	0.937400994719222	7.45834073119875E-155
Image1719	0	6.23802185058594	214.109216709581	14.6324713124469	0.165562921959234	2.84350543814595	8.6182783769284	29.6261717285339	0.366580490618217	0.134381256101892	0.620761363112921	2.38707661542307	0.97059189163181	7.45834073119875E-155
Image1720	0	8.98640441894531	281.594105959729	16.7807659527129	0.099382400025408	2.3269985636266	5.817499524112	33.347037355088	0.278662242880998	0.077652645607468	0.575911929291758	2.5381064834693	0.965126854170124	7.45834073119875E-155
Image1721	0	10.5491180419922	307.775534467624	17.5435325538394	0.110270217066805	2.13199121072695	5.06934003903194	39.4748677248677	0.294729337938042	0.086865382641397	0.57466222595397	2.68192239858906	0.95981833606265	7.45834073119875E-155
Image1722	0	11.6671600341797	313.980966534542	17.7195080782324	0.081258900957576	1.98577835815056	4.42966474276167	32.7372387804042	0.250390430110779	0.062695367491061	0.559058698651701	2.53194587187393	0.962456479748776	7.45834073119875E-155
Image1723	0	11.9897308349609	314.090920769383	17.7226104389106	0.056947981791124	1.97124561360556	4.30648707507674	33.1667257264351	0.207319383133438	0.042981326622829	0.539985375354759	2.64085754783841	0.957498189308469	7.45834073119875E-155
Image1724	1	5.27207946777344	525.077276325929	22.9145647204115	0.00316051903121	5.05704589117965	26.8312410938723	57.7301587301587	0.046866017938941	0.002196423637453	0.362902907000614	4.34001670843776	0.979835295825116	7.45834073119875E-155
Image1725	1	4.52253723144531	449.432170029242	21.199815330074	0.002105047916919	5.3225917733767	29.6597883527443	100.526350461133	0.038243645789114	0.001462576443243	0.276936728581218	6.35243741765481	0.957405525024317	7.45834073119875E-155
Image1726	0	9.87373352050781	647.095404875324	25.4380699911633	0.203971040538383	2.93600257403222	8.93640161286224	116.379595326304	0.410201125665143	0.168264963496951	0.653498780193411	3.16813907096039	0.965932977932325	7.45834073119875E-155
Image1727	0	15.2841949462891	903.87678274899	30.0645436145136	0.117242706647433	2.33944337524992	5.73905654940534	131.8401836969	0.304154841902572	0.092510167852779	0.603647146727517	3.50126291618829	0.959220378541759	7.45834073119875E-155
Image1728	1	6.19973754882813	829.30366395779	28.7976329575503	0.006573646537235	5.01461157384003	25.8099098804645	158.990381426202	0.068102892815223	0.004638004009802	0.390570932150971	4.81592039800995	0.955410437024531	7.45834073119875E-155
Image1729	0	8.92237854003906	699.464906064706	26.4473988525281	0.094483274873421	3.32323121587877	11.2453884274658	217.149017836983	0.271179549429035	0.073538348028534	0.548470014510059	5.19981937231881	0.943297578482507	7.45834073119875E-155
Image1730	0	15.6875305175781	925.29777237813	30.4187076053229	0.115635257398428	2.31335292889491	5.62550773696677	134.646945701358	0.301942477451592	0.091169259689605	0.597543126300453	3.51119909502262	0.958569721205734	7.45834073119875E-155
Image1731	0	18.0767364501953	1011.53465693957	31.8046326333063	0.109117765475659	2.14752183881692	4.94164944216575	126.41583863275	0.29271465212022	0.085681867565862	0.582673365748856	3.61337440381558	0.961176219835726	7.45834073119875E-155
Image1732	1	6.20748901367188	805.150306279257	28.3751705947164	0.007318287734196	4.969073351439	25.4868291575207	146.88424744898	0.071940287901131	0.005175405023298	0.39694435833944	4.53858418367347	0.959358641015756	7.45834073119875E-155
Image1733	0	13.0638122558594	936.920426274398	30.6091559222792	0.08929689238277	2.70833081823921	7.50145831611763	172.10208	0.262718185133804	0.0690208448	0.569118419175358	4.35808	0.953186590171024	7.45834073119875E-155
Image1734	0	7.34735107421875	585.649678978657	24.2001999780716	0.114781258520959	3.66285504732231	13.7006465889804	223.460969387755	0.301004139563843	0.090603492034569	0.552044088205909	5.55331632653061	0.943320235824395	7.45834073119875E-155
Image1735	0	5.28158569335938	169.389500038061	13.0149721489545	0.205434091560498	2.95323845421415	9.38129631117162	27.4970450627924	0.411712039193167	0.169506803216596	0.679159164346767	1.98608717064762	0.967750179574033	7.45834073119875E-155
Image1736	0	9.84016418457031	251.634780770966	15.8630003710195	0.064660936132217	2.07991956826186	4.66587234023202	26.8897148725974	0.220875952559924	0.048786186419254	0.608660463109966	2.03765833618624	0.959855788821952	7.45834073119875E-155
Image1737	0	5.41853332519531	156.015006648628	12.4905967290849	0.100489989186051	2.78887807941625	8.1245673056089	26.6662370211242	0.279774667913758	0.078273864806254	0.603153327355215	2.33097028284998	0.959777071147121	7.45834073119875E-155
Image1738	0	7.05122375488281	196.233807832136	14.0083477909472	0.097994260599903	2.44148830843502	6.27153506993062	24.3008474576271	0.275828621252455	0.07608142830203	0.613124565417526	2.12511770244821	0.965346736184163	7.45834073119875E-155
Image1739	0	4.82914733886719	141.119650649517	11.8793792198716	0.09978343006978	2.95908229647155	9.13949463774331	30.4791666666667	0.278685913292114	0.07766583826746	0.59830470903639	2.49289772727273	0.952926563305845	7.45834073119875E-155
Image1740	0	1.83334350585938	48.715761932246	6.97966775228206	0.162333143173058	4.66657881250212	23.9626829196769	22.9615690432017	0.362679474095759	0.131536400930376	0.614733509244589	2.24542804134641	0.94887119603057	7.45834073119875E-155
Image1741	1	19.7959594726563	1244.87373746411	35.2827682794888	0.020775219813569	2.43465931429854	6.54211325082223	112.87834847426	0.12323056771299	0.015185772818866	0.424734089317081	5.01054041462847	0.966116745542195	7.45834073119875E-155
Image1742	1	18.6509552001953	1287.24821782536	35.8782415654023	0.017619885155134	2.66954571141519	7.93622059085181	95.887952600395	0.113189245726738	0.012811805348188	0.428064798557023	4.73271889400922	0.972818751840958	7.45834073119875E-155
Image1743	1	5.43084716796875	535.638016747109	23.1438548376693	0.008627744781681	4.7325148494973	23.3692585836922	105.990773405699	0.078527397861335	0.006166552214872	0.351420024844266	5.21085481682497	0.960715601163721	7.45834073119875E-155
Image1744	0	13.6216735839844	841.096143662906	29.0016576019873	0.083200585329222	2.55333531622874	6.82018851842381	149.938438231649	0.253889065814676	0.064459657740249	0.528543659079507	4.38328053987054	0.950162375505668	7.45834073119875E-155
Image1745	0	8.62626647949219	587.737260384127	24.2432931010646	0.081495316985426	3.21619153103954	10.6553151465135	201.732616940582	0.251197877400848	0.063100373610692	0.50754892181922	5.27602191319006	0.931052395875115	7.45834073119875E-155
Image1746	1	7.33357238769531	776.207741630548	27.8605050498111	0.006970808684942	4.38086161320498	20.1501393907684	102.670253164557	0.070472819647235	0.004966418309032	0.347534252580245	5.30738396624473	0.974377381249431	7.45834073119875E-155
Image1747	1	8.47886657714844	408.587285207835	20.2135421242254	0.011505064785217	3.11800309555972	10.6681778138493	54.7494535519126	0.090444220379982	0.008180157000143	0.479251706226172	3.46420765027322	0.959591057022763	7.45834073119875E-155
Image1748	0	3.9256591796875	145.029166171267	12.0428055772427	0.130475251075129	3.44934284579692	12.1737087811294	58.4594017094017	0.320332721836466	0.102613052679158	0.656888509802432	2.65683760683761	0.936481458419716	7.45834073119875E-155
Image1749	1	3.39701843261719	222.240903000422	14.9077464091801	0.027489031068543	4.81588797008893	24.0457339508146	66.5966702470462	0.142157736272314	0.020208821982069	0.452345364237467	3.52577873254565	0.957868161755438	7.45834073119875E-155
Image1750	0	3.04885864257812	117.695020902068	10.8487336082175	0.144616323616008	3.9301428506593	15.7089150380963	67.436877737953	0.3385695177222	0.114629318330643	0.670660347608788	2.87189698659233	0.92866889027533	7.45834073119875E-155
Image1751	0	13.2615966796875	721.794286526439	26.8662294810127	0.141993759176404	2.46947807814787	6.53720108216726	82.1957356076759	0.337689463791569	0.114034173955838	0.575933447801046	3.50063965884861	0.971196059997923	7.45834073119875E-155
Image1752	0	15.5685729980469	781.546145709002	27.9561468322979	0.113823373351397	2.2319740703122	5.41039727088302	81.2812010954617	0.299991964493433	0.089995178760629	0.535784208902896	3.90483176838811	0.969320586595873	7.45834073119875E-155
Image1753	0	14.6987915039063	761.749280355723	27.5998058028625	0.108579843072903	2.31551635343745	5.74921693034164	78.0917257683215	0.292489644891703	0.085550192368875	0.54378585232506	3.65232466509062	0.970678776542169	7.45834073119875E-155
Image1754	0	4.289306640625	229.958602639113	15.1643859961132	0.142566569817333	4.16122336772534	18.2325175619034	102.616550543943	0.338519685142163	0.114595577228749	0.548783973938693	4.31658721427698	0.945278941001465	7.45834073119875E-155
Image1755	0	8.31135559082031	778.003418718359	27.8927126453911	0.167185266984504	3.72097591555464	14.1884318249123	163.87470336972	0.368642077805238	0.135896981528563	0.602524872201246	3.96487897484575	0.971523463218571	7.45834073119875E-155
Image1756	0	14.2282409667969	1140.28297428262	33.7680762597253	0.13182960886592	2.76860970988492	7.95710821153684	191.824362199066	0.324373748433085	0.10521832867253	0.582162725722672	4.49859863456701	0.962863759569025	7.45834073119875E-155
Image1757	1	6.52432250976563	967.150357514991	31.0990411028216	0.021795841305211	5.11751085713838	26.8563184248426	239.099025974026	0.126322694946552	0.01595742325856	0.387503948840546	5.65681818181818	0.96474662197025	7.45834073119875E-155
Image1758	1	13.3991546630859	1550.11681004996	39.3715228312287	0.003589692969294	3.42936811969092	12.2554997245571	118.368351454599	0.050205724501891	0.00252061477276	0.363675443229587	5.04980899206583	0.965591471169658	7.45834073119875E-155
Image1759	1	3.04647827148437	411.983834776353	20.2973849245747	0.002456434381173	6.9986914600336	50.1085717686919	53.5541310541311	0.041304400761818	0.001706053522293	0.284756273911855	4.91595441595442	0.955231599957037	7.45834073119875E-155
Image1760	1	7.84014892578125	1136.88898000437	33.7177843282201	0.011078117657557	4.64375069059834	22.0540208069677	170.104225352113	0.089218209525468	0.00795988891093	0.354941688584684	4.98591549295775	0.966856311521438	7.45834073119875E-155
Image1761	1	16.1336822509766	1587.12031427944	39.838678621152	0.016216047031938	3.00554737196598	9.6717870178103	176.697495791246	0.108003375034927	0.011664729018935	0.445647019045948	4.82165404040404	0.955260115876894	7.45834073119875E-155
Image1762	1	2.75770568847656	382.751030417441	19.5640238810282	0.020114042922881	7.49437097806803	58.1443808317822	350.198198198198	0.120907273034432	0.014618568672623	0.381138101636283	7.07553707553708	0.934970309266094	7.45834073119875E-155
Image1763	0	12.4170074462891	553.797382719786	23.532900006582	0.090960431353146	2.31728280682788	5.7067584643375	80.9516643866849	0.265977642856065	0.070744106499268	0.546871656661104	3.40104879160967	0.955704581637677	7.45834073119875E-155
Image1764	1	4.58412170410156	561.776910153698	23.7018334766258	0.003447706676299	5.65643129388784	33.0814008194326	99.2471955128205	0.049046218435025	0.002405531542776	0.345753874604445	5.48116987179487	0.968671146685897	7.45834073119875E-155
Image1765	1	5.06027221679688	637.552244609097	25.2497969221358	0.002323768223512	5.44902513385916	30.5185570244946	79.9161538461538	0.04017620214673	0.001614127218935	0.323051580648787	5.47230769230769	0.969782673031845	7.45834073119875E-155
Image1766	1	4.33001708984375	502.057068762412	22.4066300179748	0.00143348566933	5.85916570724	36.2083913644929	149.390894819466	0.031547667193605	0.000995255305358	0.254453284676491	7.27708006279435	0.955160002404548	7.45834073119875E-155
Image1767	0	5.89375305175781	376.755272283794	19.41018475656	0.091397906333037	3.66420360598222	13.7759720354848	149.844804318489	0.266810561525338	0.071187875741466	0.513892718972538	5.00917678812416	0.937264870567625	7.45834073119875E-155
Image1768	1	16.2310180664063	1223.4351012153	34.9776371588376	0.006744221955711	3.12356014964369	10.8662556551142	148.833598304187	0.069308277429446	0.004803637320237	0.342837521889086	6.22280263456734	0.962010434084858	7.45834073119875E-155
Image1769	1	16.2978210449219	1243.58582250441	35.264512225528	0.001906747979431	3.04438365507257	10.1890024476489	114.174114531612	0.036468022907737	0.001329916694799	0.309164131284606	6.19496855345912	0.964188521578913	7.45834073119875E-155
Image1770	1	17.9984588623047	1358.57385016366	36.8588367988418	0.002149719398322	3.08377922300111	10.7185029339701	117.610243829914	0.038711996773058	0.001498618694157	0.317703036341246	6.37756467439786	0.967337827934725	7.45834073119875E-155
Image1771	1	12.8479461669922	1001.39695903226	31.6448567548071	0.001415479858134	3.26513276660817	11.7979763748442	108.895779220779	0.031345698281178	0.000982552800735	0.290691364752482	6.1801948051948	0.948272800343595	7.45834073119875E-155
Image1772	1	11.7057189941406	933.081087638432	30.5463760148145	0.037189503478115	3.46370655847017	13.2481380774722	219.534473248759	0.166738145776458	0.027801609256971	0.411498393821646	6.16308144879574	0.94976348186686	7.45834073119875E-155
Image1773	1	19.4332275390625	1378.7338292051	37.1313052451042	0.003324754869488	2.96962864210773	10.0636885942256	119.635550213675	0.048286593745575	0.00233159513555	0.323337989945768	6.41172542735043	0.965997200370558	7.45834073119875E-155
Image1774	1	15.6633148193359	1181.76328762243	34.3767841372987	0.002991967760182	3.16738474695441	11.2099228848661	131.41544834308	0.045821458015669	0.002099606014682	0.325701509799736	6.22977582846004	0.962288958142631	7.45834073119875E-155
Image1775	1	16.2298126220703	1252.96850664978	35.3972951883301	0.00166938487315	3.15445287776531	11.2321183017724	105.262803004438	0.034051231793411	0.001159486386649	0.311747878473852	5.95962785933766	0.965136062870506	7.45834073119875E-155
Image1776	0	9.06929016113281	408.333010774151	20.2072514403654	0.127726496342797	2.8172326094062	8.59004371952281	63.0132929104478	0.319087947920492	0.101817118508111	0.566502994480595	3.23694029850746	0.965187514014866	7.45834073119875E-155
Image1777	1	15.2294006347656	911.290214141596	30.1875837744857	0.012244645178416	2.99388171192578	10.6104004832579	114.666322811361	0.093619025836039	0.008764521998489	0.419376857923475	4.81638126676295	0.954833249846573	7.45834073119875E-155
Image1778	1	4.60939025878906	507.141734242564	22.5198075978141	0.013647861693548	5.43502714968592	31.3351460643748	118.342605156038	0.099235899610456	0.009847763771497	0.391832287811401	4.82157394843962	0.968198286098952	7.45834073119875E-155
Image1779	0	9.86140441894531	429.190828052644	20.7169212976408	0.124282916566509	2.63397113721787	7.49593641843797	62.1986994628216	0.314482001647339	0.098898929360117	0.554399271918545	3.26627085100367	0.964570332151647	7.45834073119875E-155
Image1780	0	4.26351928710938	227.632763380178	15.0875035502954	0.123933645801825	3.85701919068511	15.143851353373	110.245858761988	0.313296287866786	0.098154563991108	0.586065638954564	3.73554199360651	0.934925032727574	7.45834073119875E-155
Image1781	0	9.11634826660156	647.590510931678	25.4477997267284	0.17231966199153	3.29277894058793	11.257543456106	85.8643239113827	0.37466758899212	0.140375802241168	0.612919233993101	3.29396485867074	0.977491933000714	7.45834073119875E-155
Image1782	0	15.9072723388672	859.296844764946	29.3137654484194	0.093459287565937	2.2578043544169	5.39981447347465	111.219504240052	0.269897258079345	0.072844529918749	0.543016516721858	3.94509676016525	0.960212210170914	7.45834073119875E-155
Image1783	0	10.8744354248047	626.007916350656	25.0201502063968	0.127178239272996	2.73816385610529	7.81568397972867	117.512469831054	0.318166738295529	0.101230073357616	0.556536469244475	4.28130866183964	0.957653230460817	7.45834073119875E-155
Image1784	0	5.76243591308594	368.642787224651	19.2000725838381	0.133892616945578	3.81782513910802	14.9942618376666	152.366450438147	0.327017892412669	0.106940701958024	0.566072622878977	4.9762148628656	0.944150101983728	7.45834073119875E-155
Image1785	1	4.09959411621094	423.355575317828	20.5756063171375	0.016982280162972	6.25753099616665	45.0608941415673	164.221444568869	0.111120883598215	0.012347850771648	0.358475712016006	6.69960806270997	0.97027310833671	7.45834073119875E-155
Image1786	0	9.47750854492188	553.634328540068	23.5294353638175	0.14200552911897	2.93636824538764	8.97965391418871	117.534493968071	0.337550496672843	0.113940337804083	0.569836600510517	4.29184425341328	0.957031149634634	7.45834073119875E-155
Image1787	0	4.16455078125	268.134202431422	16.3748038898615	0.164787644528838	4.42074023248142	20.1433477598441	147.231012658228	0.365703247124323	0.133738864957274	0.585548140058464	4.81962025316456	0.943191227910083	7.45834073119875E-155
Image1788	1	17.0429382324219	1022.31189740289	31.9736125172444	0.030248716966943	2.36244800320003	5.84927181217737	123.648222669349	0.149210859602554	0.022263880623333	0.469978334292634	4.27585513078471	0.946872865032264	7.45834073119875E-155
Image1789	0	14.4192199707031	888.023088636939	29.7997162509467	0.07215045562204	2.50983908513328	6.59436494194622	175.274336283186	0.235451229045815	0.055437281259185	0.514899256335377	4.8751676052561	0.941780781466287	7.45834073119875E-155
Image1790	0	9.42581176757812	665.976629943049	25.8065230114994	0.088983033717496	3.17771877048267	10.4768845154746	226.625589622642	0.263308158280221	0.069331186216922	0.493303004775291	5.6935927672956	0.931682384578293	7.45834073119875E-155
Image1791	0	13.3195495605469	854.835625579729	29.2375721560414	0.082856602553674	2.63269842742357	7.23554000018313	186.117832117832	0.253391492060077	0.064207248248432	0.51623605652933	5.11711711711712	0.941613228476803	7.45834073119875E-155
Image1792	1	8.41786193847656	756.9533794776	27.5127857454966	0.009653131339916	3.61842517276062	13.3130744225887	67.4722814498934	0.082477652925923	0.006802563232169	0.495527403918388	3.08422174840085	0.960518787714101	7.45834073119875E-155
Image1793	1	18.0946044921875	1390.62050186842	37.2910244143067	0.00898913517837	2.53271540900277	6.58072360178186	77.4226666666667	0.079608482064832	0.006337510416667	0.497389505529771	3.32	0.965808253541582	7.45834073119875E-155
Image1794	0	8.14079284667969	322.994740506435	17.9720544319907	0.067888027668601	2.67039773357705	7.42411668994432	30.1346831646044	0.227171276235481	0.051606788746457	0.592996247886794	2.2440194975628	0.973621393111205	7.45834073119875E-155
Image1795	0	4.00537109375	153.252054171375	12.3795013700623	0.076745560086258	3.63677894907402	13.900844940461	38.5204346798961	0.243040082394302	0.059068481650229	0.588458525394373	2.43704228679424	0.95786566470878	7.45834073119875E-155
Image1796	0	10.8317413330078	429.993835308975	20.7362927088951	0.071021356865041	2.36353730674643	5.8570606966531	28.8941391941392	0.23264830191795	0.054125232385306	0.610770235936812	2.07887667887668	0.978201829816721	7.45834073119875E-155
Image1797	0	6.90785217285156	273.523207708884	16.5385370486293	0.069171957808506	2.87302337440956	8.59114344475262	31.5712496869522	0.229566498940952	0.052700777436006	0.585033878571892	2.3719843058686	0.970880280342386	7.45834073119875E-155
Image1798	0	2.84114074707031	103.262774981709	10.161829312762	0.086075800894146	4.19928924632186	18.7044279007324	37.5452173913043	0.258264996957861	0.066700808653644	0.606462713467236	2.32811594202899	0.952802968667178	7.45834073119875E-155
Image1799	1	8.15672302246094	1131.05775133951	33.6312020501723	0.004018496102426	4.53642561298958	21.296662304395	90.5861413043478	0.053111272272829	0.002820807242439	0.317526365801696	5.47635869565217	0.974690640597007	7.45834073119875E-155
Image1800	1	2.13644409179687	282.913581037704	16.8200351080996	0.003070932821209	8.2048141543425	68.9752575712066	63.0248015873016	0.046197575205853	0.0021342159549	0.264321693694818	5.53273809523809	0.928584556872258	7.45834073119875E-155
Image1801	1	6.31976318359375	870.819140825974	29.5096448780051	0.002282918147614	5.08309261260508	26.7873072202993	95.0651709401709	0.039826376061512	0.001586140230193	0.285184698220266	6.09508547008547	0.949247436318775	7.45834073119875E-155
Image1802	0	4.65151977539063	217.459634165492	14.7465126102917	0.207817371267698	3.58178761894127	13.2442055846116	34.6925298421255	0.414382240186026	0.171712640981589	0.661270931655438	2.28455910666153	0.977233242056703	7.45834073119875E-155
Image1803	0	6.111083984375	243.720537053253	15.6115513980275	0.103618107302145	2.95479752139878	9.01741821142853	56.9666840187402	0.284868277604505	0.081149935585357	0.571592970569184	2.9956619816068	0.949621347828035	7.45834073119875E-155
Image1804	0	5.28871154785156	247.920152039552	15.7454803686503	0.176846627703397	3.42288826506988	12.1906428628288	52.3065057617276	0.379753618295695	0.144212810608672	0.633932816616177	2.64476907721622	0.966878649531697	7.45834073119875E-155
Image1805	0	9.11781311035156	392.481977184144	19.8111578960985	0.128203533424338	2.76293431050618	8.88992649234309	77.1856192394555	0.319555536797999	0.102115741098257	0.580500502766858	3.23042177867301	0.952995024820711	7.45834073119875E-155
Image1806	0	4.9000244140625	208.178789237079	14.4284021720036	0.113485371134409	3.3325537928931	11.4032702555524	54.2702012136698	0.298902154021934	0.089342497678952	0.590711956577946	2.84978175236878	0.954351981651828	7.45834073119875E-155
Image1807	0	8.3482666015625	783.33876427577	27.988189728451	0.167314301828474	3.71101060838697	14.1053685661735	156.202183198861	0.368763796868958	0.13598673788121	0.611269746924835	3.78191741813004	0.972981116473058	7.45834073119875E-155
Image1808	0	14.6399536132812	1193.58212163286	34.5482578668282	0.131847899686882	2.74149189387315	7.791452344505	200.236579231046	0.324392276715844	0.105230349192889	0.58101483269953	4.51354653251886	0.96250348483814	7.45834073119875E-155
Image1809	1	10.5738525390625	1478.24696172094	38.44797734239	0.016741400813065	4.02340865125069	16.5768363547705	180.767658730159	0.11022472763981	0.01214949058327	0.414323020891348	4.94900793650794	0.972513378282223	7.45834073119875E-155
Image1810	1	9.26791381835938	1269.06478333267	35.6239355396435	0.013322547167628	4.22446771475043	18.3383147243086	140.570976491863	0.09803457704431	0.009610778296257	0.392873227826227	4.78345388788427	0.973460267526641	7.45834073119875E-155
Image1811	1	2.41633605957031	317.854114385403	17.8284636013708	0.039081409194685	7.66544267830205	59.949711479885	435.992165242165	0.170670638645201	0.029128466895561	0.449634024935249	6.89672364672365	0.92506267548145	7.45834073119875E-155
Image1812	0	19.7988586425781	1512.74217792293	38.8939863979373	0.096563246262848	2.35934175172055	5.82187224705134	151.743167442416	0.274629638062687	0.075421438102442	0.562647299669046	4.10418904403867	0.97072700467451	7.45834073119875E-155
Image1813	1	15.7392425537109	1572.8187719041	39.658779253831	0.004628545000185	3.0111919804453	9.48098600720833	145.654862085087	0.056950971367973	0.003243413139756	0.385197362869186	4.94448340345956	0.940879779565113	7.45834073119875E-155
Image1814	1	5.27229309082031	708.972611572233	26.6265396094242	0.026289244094417	5.42030873737403	30.3296308715106	234.414112615823	0.138892587540244	0.019291150873624	0.445414428281124	5.24091233071989	0.959459250832806	7.45834073119875E-155
Image1815	0	5.69012451171875	324.512453939332	18.0142292074719	0.236505139308301	3.61147777709577	13.6714388277408	67.6114778144481	0.444531861652054	0.197608576023841	0.648798351272074	3.08910891089109	0.97027651038048	7.45834073119875E-155
Image1816	1	12.4653472900391	775.347035409016	27.845054056493	0.014370664853021	2.90026815556794	9.16165664924475	97.8153011204482	0.101185535187783	0.010238512531238	0.421011982042265	4.64898459383753	0.950427948069655	7.45834073119875E-155
Image1817	0	13.4717864990234	584.858653359191	24.1838510861937	0.072585109923983	2.2465366857649	5.33791943368862	57.7732730217234	0.234778442242251	0.055120916941698	0.527624255311519	3.42078516781147	0.966217888944592	7.45834073119875E-155
Image1818	0	9.7899169921875	449.950722051072	21.2120419114019	0.07609541913178	2.6228775698972	7.17402742486977	72.3244094488189	0.240916675967803	0.058040844759376	0.530637035132802	3.67974230493915	0.95502711586645	7.45834073119875E-155
Image1819	0	5.9378662109375	304.230413229418	17.4422020751228	0.101546481273967	3.3719516172497	11.7484022683515	84.7452830188679	0.281264429381593	0.079109679235353	0.535494926530775	4.05381646655232	0.950547393799919	7.45834073119875E-155
Image1820	0	6.49180603027344	376.796251629607	19.4112403423791	0.215431738053873	3.45945973838671	12.5998891371969	69.8554258241758	0.422517070981026	0.178520675270385	0.636086241420645	3.18423763736264	0.971314481757753	7.45834073119875E-155
Image1821	1	9.29202270507812	685.974600331276	26.1911168210001	0.04192827086472	3.48365212058808	13.1872307515493	143.87140645732	0.176888422265825	0.031289513931693	0.456549198007577	5.22611676249447	0.955851802629391	7.45834073119875E-155
Image1822	0	12.3485412597656	543.149079276149	23.305558977981	0.078521418497663	2.34583238566545	5.81140895217302	65.0243902439025	0.244886585117234	0.059969439570381	0.536664559158654	3.55091536526876	0.962051764285425	7.45834073119875E-155
Image1823	0	8.81037902832031	415.97146537068	20.3953785297229	0.078462169717306	2.75634178540754	7.88606911000395	77.8299180327869	0.244795690699303	0.059924930184949	0.532709174604796	3.86522698612863	0.951426814839391	7.45834073119875E-155
Image1824	1	5.70262145996094	595.563458405494	24.4041688734834	0.002899866909467	4.86038368067516	24.9802768831713	101.837127371274	0.044997876238494	0.002024808865975	0.311875362937868	6.0159891598916	0.967729185506654	7.45834073119875E-155
Image1825	1	5.75790405273438	778.603328546037	27.9034644541863	0.001252194619667	5.41584516329269	31.1148376538741	75.8072646404744	0.029475011641321	0.000868776311256	0.265771329389986	5.48035581912528	0.972683891901646	7.45834073119875E-155
Image1826	0	15.0884552001953	706.075940728969	26.5720895062652	0.057126993253052	2.1954251237433	5.07503298991846	85.265701017249	0.207745019419881	0.043157993093767	0.557423155205239	3.53648827952234	0.956926678436564	7.45834073119875E-155
Image1827	0	11.9143218994141	605.086978798921	24.598515784472	0.070975304498962	2.47342825950822	6.34409907266667	73.5690176830498	0.23292143732002	0.054252395963224	0.582050750268554	3.25273986418342	0.96385881120523	7.45834073119875E-155
Image1828	0	7.82252502441406	432.701823616651	20.8014860915429	0.081432828495909	3.03693924064584	9.42693081076774	81.4434947768281	0.25057375523745	0.062787206813798	0.573177324891571	3.68660968660969	0.960177132440946	7.45834073119875E-155
Image1829	1	7.4481201171875	847.202149789018	29.1067371889915	0.001700758170792	4.58123030708193	22.7287606814732	81.5420310981536	0.034361936361674	0.001180742670524	0.325047992538707	5.19655004859087	0.970249564371236	7.45834073119875E-155
Image1830	0	14.2447509765625	677.906460646102	26.0366368920047	0.064729510088663	2.24546252851914	5.28070378197558	68.1940401940402	0.221801902406376	0.049196083911087	0.573020198643432	3.17197967197967	0.965573708557471	7.45834073119875E-155
Image1831	0	10.7784423828125	550.294305078503	23.4583525653125	0.063664196908874	2.57952265622579	6.85403645959264	67.7218789548128	0.219818370981147	0.048320116220805	0.570679403939359	3.29397751805256	0.963815629321188	7.45834073119875E-155
Image1832	0	6.58186340332031	376.317426112511	19.3989027038261	0.062662411685246	3.32055353647449	11.2355182007916	94.8363039399625	0.218135797175243	0.047583226009279	0.55415515763585	4.09310506566604	0.950375154139432	7.45834073119875E-155
Image1833	0	12.3819732666016	802.082905027896	28.3210682183405	0.079886134603365	2.64743669772163	7.1641108229063	165.496965825615	0.24730851817536	0.061161503162092	0.607566276307738	3.58767167039284	0.942882975011615	7.45834073119875E-155
Image1834	0	6.60183715820313	491.593039814161	22.1718975239865	0.123944284250269	3.65038317110178	13.4859141230607	250.61895810956	0.313108449543855	0.098036901175757	0.620381505220976	4.44092373791622	0.925141044611114	7.45834073119875E-155
Image1835	0	15.4097747802734	924.186770563178	30.4004403021268	0.074393530326106	2.34771738012897	5.68491495901116	139.4706725756	0.23816878216106	0.056724368796083	0.599708762688752	3.29157977059437	0.950341815719658	7.45834073119875E-155
Image1836	0	11.0039215087891	739.708507461302	27.1975827503347	0.084923433643329	2.82014625105545	8.10938993574597	174.544183989385	0.255830928791915	0.065449464126534	0.601948836686951	3.787527642636	0.941835650436309	7.45834073119875E-155
Image1837	0	8.20782470703125	714.489571935876	26.7299377465769	0.206000201553123	3.71383796348915	14.3077886162446	116.100280112045	0.412835910865151	0.170433489299859	0.604579984516675	4.1671335200747	0.977725269875121	7.45834073119875E-155
Image1838	0	13.1281890869141	1060.02603509308	32.5580410205079	0.096396454845421	2.91816582592398	8.82536052459605	125.174436210057	0.274750992091972	0.075488107655523	0.494870551450203	5.09873296677026	0.974577636901514	7.45834073119875E-155
Image1839	0	16.2679138183594	1277.02664857228	35.7355096307899	0.112591022398469	2.63121965822443	7.26770708610643	118.338897840799	0.298435075033753	0.089063494010402	0.512214119440658	4.81753142120529	0.977600487941296	7.45834073119875E-155
Image1840	1	3.59765625	463.803948785178	21.5361080231591	0.002297852735856	6.56505959501309	45.8493146302505	61.6532212885154	0.039949123778167	0.001595932490643	0.266362537878828	5.38767507002801	0.968998416918514	7.45834073119875E-155
Image1841	0	13.5601348876953	1098.6846661794	33.1464125687743	0.104220204814282	2.88048161571443	8.63428876302549	128.551981351981	0.286395967405606	0.082022650146193	0.501293277041849	5.06278166278166	0.974435103526379	7.45834073119875E-155
Image1842	0	17.2516937255859	1342.55674010226	36.6409162017308	0.109031205105057	2.5450133432698	6.79187593561639	108.722087604846	0.293335840701639	0.086045915440137	0.521117546338762	4.44026095060578	0.979534440112663	7.45834073119875E-155
Image1843	1	18.4058990478516	2163.86871564725	46.5174022882539	0.003212907777609	3.12549935405965	10.3693358294547	115.051666666667	0.047497173405177	0.002255981481481	0.359059742203967	5.43322222222222	0.977284021908605	7.45834073119875E-155
Image1844	1	4.30891418457031	585.94249799211	24.2062491516573	0.025485063104932	6.08459136717332	38.5126227442589	163.87343358396	0.136913005951492	0.018745171198673	0.353659298871907	7.25438596491228	0.975751112884969	7.45834073119875E-155
Image1845	1	0.823257446289063	84.2964037055047	9.181307298283	0.016664297607183	11.4363973216433	132.651784446608	22.3458498023715	0.108299673982769	0.011728819384774	0.436295730596461	2.97826086956522	0.942633927446784	7.45834073119875E-155
Image1846	0	11.2333374023438	443.865234187714	21.0681094118033	0.111384876917279	2.34209611993811	6.30577619545723	51.6060556907272	0.295891298760303	0.087551660682059	0.615703269000159	2.44087591240876	0.965848861860655	7.45834073119875E-155
Image1847	1	8.02101135253906	625.725288285493	25.0145015598051	0.004428292440149	3.89761569058021	17.8781412411561	68.003804692454	0.055710543890005	0.00310366470052	0.371033263493681	4.49556119213697	0.962174075452869	7.45834073119875E-155
Image1848	1	7.46295166015625	593.205907082607	24.3558187520479	0.006174961603758	3.86215451987906	16.1240140640623	66.2658599827139	0.065832527959307	0.004333921737513	0.387832943286538	3.69818496110631	0.961698013579913	7.45834073119875E-155
Image1849	0	8.85029602050781	361.429727001999	19.0113052419343	0.135994616909486	2.58455206676717	7.33334835177243	62.2447131782946	0.329523898069737	0.108585999399075	0.622578503105024	2.63937984496124	0.957532202997477	7.45834073119875E-155
Image1850	0	11.6284027099609	463.152691336491	21.5209825829698	0.114543464947843	2.31236764800867	6.09932666934103	55.6086134453781	0.300432035560686	0.090259407991138	0.610400383738846	2.52426470588235	0.964661953998234	7.45834073119875E-155
Image1851	0	5.16304016113281	300.015625927211	17.3209591514792	0.187365079188657	3.87278805032777	15.8252590082307	38.3715800636267	0.392016647872541	0.153677052209224	0.651377636110288	2.37539766702015	0.983187430181419	7.45834073119875E-155
Image1852	0	12.9664764404297	1247.47072214343	35.319551556375	0.171930846212311	3.20670824387098	10.7070219629377	149.28601986249	0.37430598515775	0.140104970524914	0.605544354691675	4.14392666157372	0.978945452445466	7.45834073119875E-155
Image1853	0	15.5185241699219	1252.93367751964	35.3968032104544	0.126609716599832	2.70942962303008	7.64747744514812	224.725663716814	0.317543755780103	0.100834036834934	0.539967487215164	5.6969696969697	0.958830438306697	7.45834073119875E-155
Image1854	0	8.22276306152344	730.74518594677	27.0322989393572	0.133123344905731	3.76529324596623	14.6042360202599	282.141117560032	0.326196001721922	0.106403831539368	0.541791288277389	6.49550472288608	0.94634452918493	7.45834073119875E-155
Image1855	1	2.14395141601562	362.282362423076	19.033716463767	0.001713740877808	9.43063590616509	92.3319503588917	265.353571428571	0.03448273418562	0.001189058956916	0.187757950289776	10.2059523809524	0.924546622838793	7.45834073119875E-155
Image1856	0	20.0834045410156	1556.70622071455	39.4551165340384	0.094805209706788	2.39071525349717	5.99654940261639	215.981126545923	0.272111848210909	0.074044857936757	0.52304929714245	5.53168044077135	0.960301628122151	7.45834073119875E-155
Image1857	0	13.5285797119141	1123.32705433111	33.516071582617	0.141330704053698	2.9294308239681	8.92767277098519	251.134147222423	0.33685248105934	0.113469593995833	0.545870483697947	6.1662934335043	0.954574740065356	7.45834073119875E-155
Image1858	0	5.98196411132813	554.124175740734	23.5398423049249	0.164218337873132	4.43451588247223	20.264786443244	318.02330264672	0.36516039756901	0.133342115952757	0.564624418547334	6.83084004602992	0.940713969388075	7.45834073119875E-155
Image1859	1	5.08967590332031	658.328693266829	25.6579167756626	0.002375048251842	5.46843584580043	30.8244838059023	153.41725214676	0.040645795618875	0.001652080701491	0.333285499989846	5.97150663544106	0.946359198452009	7.45834073119875E-155
Image1860	1	21.8315277099609	1606.68121096768	40.0834281339269	0.019404903056576	2.55975206588055	7.20174825370503	159.938320209974	0.118988786403188	0.014158331289704	0.419290018963601	5.0424321959755	0.96070900400312	7.45834073119875E-155
Image1861	1	7.2593994140625	1001.56962456354	31.6475848140666	0.011745018261056	4.73227903911201	22.9674599170994	176.94415954416	0.091814614623237	0.008429923458413	0.431130981416618	4.89116809116809	0.964354333241309	7.45834073119875E-155
Image1862	1	4.23101806640625	612.881298374294	24.7564395334687	0.0129223385121	6.3084893137919	41.353031760635	225.164244186046	0.096408033151488	0.009294508856138	0.395054307441863	5.29699612403101	0.960076320944702	7.45834073119875E-155
Image1863	1	1.87156677246094	287.649591167356	16.960235587024	0.0241011263028	9.65863273033435	97.7984678789916	547.196120689655	0.132879968611766	0.017657086058264	0.369913901048945	8.70474137931035	0.926408088759485	7.45834073119875E-155
Image1864	1	14.0940246582031	1024.00204669608	32.0000319796102	0.072685406333322	2.79899002160896	8.47310566218466	195.699342453329	0.236481661271447	0.055923576117704	0.509375082499145	4.508653918827	0.950337158965572	7.45834073119875E-155
Image1865	1	7.63905334472656	941.180858550775	30.6786710688513	0.010549756008652	4.35735047008129	19.3394882853613	358.952909270217	0.086880214947681	0.007548171749355	0.381949628895702	5.98298816568047	0.907137095023791	7.45834073119875E-155
Image1866	1	6.48147583007813	870.295776250529	29.5007758584504	0.007470238472625	4.93960710926692	25.0810886697557	161.968288854003	0.072876284094898	0.00531095278348	0.38476523175654	4.9032967032967	0.960908752411695	7.45834073119875E-155
Image1867	1	25.1265411376953	1744.98224313083	41.7729846088454	0.067909036314957	2.32976833880649	6.21106384509719	207.216852191067	0.228352254393782	0.052144752086722	0.497372966538436	5.08008078530835	0.960758699026441	7.45834073119875E-155
Image1868	1	7.33500671386719	726.163364971576	26.9474185214758	0.025130653430281	4.04996391690706	17.0808180340326	201.75839066083	0.134467035845671	0.018081383729121	0.529541828355421	3.51698978528247	0.93204407619594	7.45834073119875E-155
Image1869	0	3.76800537109375	115.37905613793	10.7414643386239	0.114184310134107	3.38630690564971	12.0517359511934	18.6059122575786	0.300086143812131	0.090051693708035	0.606390644025204	2.02673696102429	0.972002236988141	7.45834073119875E-155
Image1870	0	5.762939453125	171.816057930162	13.1078624470263	0.064341330687787	2.7760041807321	8.07095778360393	33.024871024871	0.220759475904079	0.048734746201444	0.568140186644136	2.51466851466851	0.948875080742565	7.45834073119875E-155
Image1871	0	6.75747680664063	194.312848358886	13.9396143547405	0.071050927559123	2.56977620036482	6.97372379367984	31.3972798854689	0.23297954789306	0.054279469736455	0.572990851451138	2.50536864710093	0.95404548424836	7.45834073119875E-155
Image1872	0	5.20822143554688	156.620118068095	12.5147959658995	0.062252700779187	2.90542628673863	8.82848444085018	33.2434299191375	0.217047639177618	0.047109677672578	0.551552149730826	2.63510781671159	0.946395707331328	7.45834073119875E-155
Image1873	0	5.53282165527344	215.954284340305	14.6953830960715	0.193122931547992	3.04534611860464	9.6802759561337	46.2106762633078	0.398087660179677	0.15847378518733	0.683120602407485	2.11695906432749	0.960970111953995	7.45834073119875E-155
Image1874	1	8.83395385742188	660.168846675705	25.6937511211521	0.034988614146432	4.06771880378304	18.8002454386901	72.3480538153436	0.161347202873434	0.026032919875081	0.465954360863242	3.86433192975249	0.980986125799886	7.45834073119875E-155
Image1875	0	6.98721313476563	213.082020616267	14.5973292288784	0.08007693492358	2.47477079938557	6.32083693922163	31.3090552559703	0.246696697913257	0.060859260761305	0.644952756701709	1.80292737586666	0.955071384612125	7.45834073119875E-155
Image1876	0	4.60722351074219	153.879371867523	12.4048124478979	0.088285620049524	3.02948389672242	9.33978824465329	39.3080694586313	0.259713576870421	0.067451142010828	0.640121012030203	1.99775280898876	0.942467509670927	7.45834073119875E-155
Image1877	1	3.505859375	287.654335717321	16.9603754592085	0.004911405995817	5.57365106794591	33.6688537857382	74.4304054054054	0.058765821269273	0.003453421749452	0.370345703343608	4.29662162162162	0.962191222793362	7.45834073119875E-155
Image1878	0	8.45449829101563	248.846773139915	15.7748779120447	0.067701433438464	2.28865573702729	5.49109597583902	29.1583516752262	0.22591925795892	0.051039511116709	0.626773193705359	1.84751773049645	0.958372321219494	7.45834073119875E-155
Image1879	0	6.3663330078125	199.164860801824	14.1125781061372	0.085002241913884	2.59283190619352	6.91255842365907	34.1602059357965	0.25448992631551	0.064765122596074	0.641155435744068	1.89869775893398	0.951430784697127	7.45834073119875E-155
Image1880	0	3.90458679199219	133.533911237418	11.5556873978755	0.096667719375693	3.27488190098859	10.8820693343501	42.6585565563224	0.272813044104305	0.074426957033457	0.640426303650509	2.07533044800561	0.938361267499453	7.45834073119875E-155
Image1881	0	10.4551391601563	692.91122488824	26.3232069643545	0.156710394409671	2.93017986422407	8.95104029489548	125.73972500929	0.356037462427443	0.126762674651773	0.585183336341344	3.69751021924935	0.96379097876937	7.45834073119875E-155
Image1882	0	6.66029357910156	518.06633777097	22.7610706639861	0.096308973684997	3.94488888449522	16.2303287639964	117.7328	0.274649708214341	0.075432462222223	0.479407620408509	4.95786666666667	0.96852318540562	7.45834073119875E-155
Image1883	0	12.4385681152344	777.308087838782	27.8802454766593	0.11615921745406	2.66238283187643	7.4187805517994	134.658401084011	0.303191518588596	0.091925096944059	0.565062845775589	3.84241192411924	0.958415361189847	7.45834073119875E-155
Image1884	1	17.5328216552734	1064.01281517613	32.6192092972243	0.062882033276729	2.47134540756464	6.76059183736251	112.448229190165	0.219288570843559	0.048087477302611	0.498748212146623	4.09959395443266	0.966987951381755	7.45834073119875E-155
Image1885	1	16.5461578369141	1165.57388185404	34.1405020738424	0.006858413598394	2.71067077033147	7.85187823940687	99.955503875969	0.069616848669361	0.004846505618653	0.419440410985995	4.46325581395349	0.964812047238016	7.45834073119875E-155
Image1886	0	10.8330688476563	771.444226599313	27.7748848170305	0.07694738278423	3.0179032000762	9.41776004107343	88.1366223908918	0.243557603949722	0.05932030644173	0.507952435647481	4.21107797957893	0.974442273621307	7.45834073119875E-155
Image1887	0	4.72273254394531	349.405910168786	18.6924024718276	0.118677557438181	4.54709237036582	21.7770236101783	115.173098843837	0.306953308134175	0.094220333374514	0.500066933323326	4.79498453020681	0.964929925358027	7.45834073119875E-155
Image1888	0	11.3569030761719	543.52460243949	23.3136141007672	0.109094140080092	2.63021546946992	7.51459016085032	50.8410071942446	0.293365929537866	0.086063568613616	0.55162642623563	3.31613566289825	0.977025094857015	7.45834073119875E-155
Image1889	0	15.1293792724609	665.715666307711	25.8014663596415	0.116037971302253	2.11243837691916	4.87404131460571	48.1522007042254	0.302737868860261	0.091650217242053	0.598354328066665	2.84533450704225	0.97822642074838	7.45834073119875E-155
Image1890	1	5.52015686035156	417.465295070429	20.4319674791839	0.005211594043007	4.08332188734249	17.1712493256721	29.6929450757576	0.060213144694419	0.003625622793991	0.436550231734991	2.93158143939394	0.927083761929523	7.45834073119875E-155
Image1891	0	9.90281677246094	519.361258113396	22.7894988561266	0.11607467128668	2.97154486350562	9.76525870329009	61.5355305557126	0.30323445582138	0.091951135197288	0.566594152294981	3.46509129967777	0.974486645355921	7.45834073119875E-155
Image1892	0	12.6771697998047	586.804267597956	24.2240431719801	0.099611266217017	2.40017856719226	6.15472684529078	51.4298047276465	0.279332794248086	0.078026809942444	0.568187767363288	3.21181911613566	0.976058748376609	7.45834073119875E-155
Image1893	0	18.6736602783203	742.854165956403	27.2553511435168	0.077970790037295	1.8986197228863	4.11391718428749	48.0078852172499	0.244877958000907	0.059965214314694	0.567774471162657	2.95638743242694	0.976258021578356	7.45834073119875E-155
Image1894	0	14.2804107666016	776.921390855932	27.8733096502	0.093812639897686	2.47340803876129	6.55611692493832	81.2801492139622	0.270810359141016	0.073338250618086	0.515348987551074	4.41087130295763	0.971875637006627	7.45834073119875E-155
Image1895	0	15.2520904541016	813.468710599407	28.5213728736786	0.068234602077218	2.37029197531241	5.965407047831	81.9919203099059	0.228833871229064	0.05236494062168	0.491508181411716	4.42778085224128	0.96948528290816	7.45834073119875E-155
Image1896	0	17.1918640136719	849.575079353536	29.1474712342861	0.056945460381934	2.23196836395063	5.39663786145628	114.429186228482	0.208097608675166	0.043304614736323	0.474304133518473	5.14622456964006	0.955432786331455	7.45834073119875E-155
Image1897	0	17.8187255859375	831.593164760649	28.8373571042953	0.028590555862831	2.15430399529727	4.91828205960612	94.0343621399177	0.14513227752109	0.021063377978459	0.453799932004103	4.68117283950617	0.953719056684193	7.45834073119875E-155
Image1898	0	16.8074645996094	794.152530630021	28.1807120319913	0.030948848189863	2.1906392335684	5.04872146405646	86.3082912457912	0.151105101671544	0.022832751751168	0.474825129581459	4.33406986531987	0.958637858077636	7.45834073119875E-155
Image1899	0	6.89804077148438	369.214134737275	19.2149456084912	0.086190611550812	3.26907476694763	11.0492505681892	85.3455517373043	0.258699950267795	0.06692566426856	0.510755308420138	4.5336006109202	0.95710551673339	7.45834073119875E-155
Image1900	0	15.1798095703125	811.145021966669	28.4806078229849	0.075555164858684	2.36879670505689	5.96863348337883	80.306191410508	0.241456517365889	0.058301249778464	0.502857837382327	4.34924787442773	0.970723228162956	7.45834073119875E-155
Image1901	0	15.8279113769531	834.196905452125	28.8824670942793	0.085701351459882	2.3344232616079	5.90486852244177	93.4765809729838	0.25812544136358	0.066628743479143	0.502528554541434	4.61538461538462	0.967240509689397	7.45834073119875E-155
Image1902	0	16.1376190185547	767.585058771233	27.7053254586773	0.030899430128416	2.23246706597155	5.22897069211923	92.0723856296376	0.150938909619445	0.022782554437107	0.486216256986386	4.32658944109326	0.956477603469446	7.45834073119875E-155
Image1903	0	17.6045837402344	855.622713726581	29.2510292763619	0.040104498578378	2.22729051749585	5.38362756356351	100.993006993007	0.173217129659338	0.03000417400742	0.448411871340173	5.02721738692962	0.957333079474115	7.45834073119875E-155
Image1904	0	17.5777587890625	812.999632658654	28.513148417154	0.029550072144965	2.1491406485937	4.88836534120525	89.8400414400414	0.147623195354232	0.021792607806594	0.448797016027913	4.62574462574463	0.954428136055523	7.45834073119875E-155
Image1905	0	5.43270874023438	292.54352953832	17.1039039268326	0.086691396522075	3.68287416026731	14.0608146929781	85.514401440144	0.259550666227477	0.067366548339127	0.501297341167475	4.70634563456346	0.955359646418801	7.45834073119875E-155
Image1906	0	10.1358642578125	551.055210173372	23.4745651753844	0.181609191417187	2.77339444362219	8.16749364974091	75.5740576365465	0.385555770410004	0.148653252096452	0.598916383173683	3.36410438487484	0.970599322001184	7.45834073119875E-155
Image1907	0	14.1275177001953	668.401120029185	25.8534547020159	0.101137637436616	2.2788524415604	5.60384107274291	88.5563086548488	0.281671059711917	0.079338585879234	0.537175406710554	3.84285714285714	0.960343350157372	7.45834073119875E-155
Image1908	0	15.5128021240234	662.801790657624	25.7449371849617	0.10703323808893	2.11456760769865	4.97329015256413	72.2494004796163	0.290311170398071	0.084280575657898	0.534420729645378	3.75219824140687	0.965563359590095	7.45834073119875E-155
Image1909	0	18.498291015625	698.996244084729	26.4385371018279	0.060086754474138	1.88640223995624	3.9577732012353	66.1298174442191	0.213725211292568	0.045678465942053	0.503506240450388	3.63860716700473	0.961639590080334	7.45834073119875E-155
Image1910	1	6.01884460449219	993.589888095826	31.5212608900061	0.001622421196365	5.84087189747723	35.4632712219988	117.355737704918	0.03355904278022	0.001126209352325	0.258477822780034	6.70081967213115	0.98016648523013	7.45834073119875E-155
Image1911	1	8.6590576171875	1281.52471994032	35.7983899070939	0.001712192271864	4.79011339913641	24.011637423123	177.069286974049	0.034508774018332	0.001190855484248	0.291698233931533	7.39581758629378	0.974202321010323	7.45834073119875E-155
Image1912	0	11.5926055908203	578.373139976231	24.0493895967492	0.12433757468975	2.5632942106916	7.03952600279824	72.2079728583546	0.314552888353683	0.098943519571645	0.552155000228004	3.60633305060786	0.968833223179457	7.45834073119875E-155
Image1913	0	14.27783203125	667.246727481819	25.8311193617663	0.10301138152306	2.26314736640417	5.56099644098506	82.4861472524109	0.284426714041348	0.080898555660359	0.539283739867753	3.72621052094495	0.962837227622174	7.45834073119875E-155
Image1914	0	16.0392608642578	661.865117532505	25.7267393490218	0.100110990693588	2.05912998172679	4.7412596688188	73.0980647400851	0.280147842069532	0.078482813416216	0.52710274849361	3.80039920159681	0.963661797349431	7.45834073119875E-155
Image1915	0	18.4805297851563	718.947611275524	26.8131984529173	0.073709084985216	1.89807260159534	4.06256925014633	71.4629124286777	0.23811678450535	0.056699603063168	0.512441153239483	3.68122054080873	0.962283636358032	7.45834073119875E-155
Image1916	0	18.5790405273438	705.600082321859	26.5631338949654	0.049609667599453	1.90394227511438	3.9958307222385	72.0565658331876	0.193233049775942	0.037339011525712	0.495506587689197	3.71690855044588	0.955978662352896	7.45834073119875E-155
Image1917	1	7.97352600097656	1254.01336555304	35.4120511345084	0.00155522059256	5.12015735379231	27.4679029685011	111.541373239437	0.032855989167235	0.001079516024157	0.289800798349808	6.30428403755869	0.983384990634239	7.45834073119875E-155
Image1918	1	8.08425903320313	1084.03179865535	32.9246381704545	0.001715892682822	4.7474643847209	23.8434345256392	205.909382716049	0.034597870606594	0.001197012650511	0.270984105244059	8.08913580246914	0.962115564294227	7.45834073119875E-155
Image1919	1	6.39324951171875	371.652967581934	19.2783030265097	0.005038960627865	3.89920181258116	16.8889324171144	33.959374102785	0.05924902734235	0.003510447241015	0.440031894090183	2.97861039333908	0.973590850236648	7.45834073119875E-155
Image1920	0	11.8828887939453	558.392468446765	23.6303294189219	0.116130986107	2.41460101017915	6.17013226560437	75.4253887475261	0.303045270281095	0.091836435839742	0.558531476487395	3.61277919140515	0.963543590157332	7.45834073119875E-155
Image1921	1	6.18051147460938	576.496364347227	24.0103386970536	0.005040295092428	4.92263939477347	27.4376560448034	104.790191897655	0.059546135053029	0.003545742199754	0.345956214557311	5.6592750533049	0.970938214205086	7.45834073119875E-155
Image1922	1	7.17619323730469	927.428271041077	30.4537070164057	0.003962236460774	4.94830231789913	25.8660482616084	142.379480519481	0.052695595372203	0.002776825771631	0.344799334136772	6.77532467532468	0.974179048938246	7.45834073119875E-155
Image1923	1	19.2863464355469	1384.38013718956	37.2072592001824	0.011315476402175	3.08478545081544	11.1173231449921	91.5785161001216	0.089914407130781	0.00808460060968	0.409334350518937	4.67716535433071	0.977439640593155	7.45834073119875E-155
Image1924	1	8.01002502441406	1064.07705772313	32.6201940172516	0.011139519999284	4.62831186273971	22.3980670206507	207.912106135987	0.08954377731034	0.008018088055004	0.33608233644934	6.91613361762616	0.966513875651106	7.45834073119875E-155
Image1925	1	6.4100341796875	884.2150881499	29.7357543733113	0.026904081553985	5.13039507608839	27.2920055524802	289.420218894009	0.140925803546273	0.019860082105163	0.390481699244676	6.67425115207373	0.960961618939504	7.45834073119875E-155
Image1926	1	4.2637939453125	552.166251146624	23.4982180419415	0.028224819850178	6.20748227764224	40.7159754060879	362.331698113208	0.144467448640256	0.020870843716625	0.375527244234059	8.40566037735849	0.948159342914636	7.45834073119875E-155
Image1927	1	1.51898193359375	196.68649189669	14.0244961369987	0.021304649416	10.2346749339459	111.245788644045	664.273015873016	0.124596153432309	0.015524201450127	0.351063031262784	11.9153439153439	0.892793118111035	7.45834073119875E-155
Image1928	0	12.9932098388672	611.161990386559	24.7216906862488	0.116028717685214	2.31867586222802	5.71442831594514	73.2117270788912	0.302873004816336	0.091732057046477	0.560385377859514	3.51918976545842	0.966238434031791	7.45834073119875E-155
Image1929	1	5.28414916992188	666.709928734983	25.8207267274758	0.002248984986136	5.63948511013003	33.8462690465789	121.157931273863	0.039550559614445	0.001564246765816	0.290371095759687	6.86220062478306	0.972778900018317	7.45834073119875E-155
Image1930	1	8.92756652832031	1148.94377845776	33.8960732011506	0.012867079598909	4.38463146174256	20.1402386887095	197.416	0.096410583741943	0.009295000657462	0.349651771930069	7.21087179487179	0.969338392816469	7.45834073119875E-155
Image1931	1	7.58439636230469	1000.28239538967	31.6272413496604	0.004864269116558	4.8394831401102	24.6135714112955	139.700501253133	0.058499966593316	0.003422246091419	0.342864014790419	6.5390977443609	0.97619299968789	7.45834073119875E-155
Image1932	1	7.16281127929688	968.157756346753	31.1152335094364	0.012816548549238	4.86401509207518	24.701013830566	216.451821862348	0.096188099114826	0.009252150411324	0.357128116845578	6.56842105263158	0.964192314395861	7.45834073119875E-155
Image1933	1	3.32009887695312	437.633568118929	20.9196933084338	0.026904167893293	7.01508313276431	51.7731169954191	350.635416666667	0.140772551086694	0.019816911139456	0.386373512660562	8.53819444444444	0.949106112890305	7.45834073119875E-155
Image1934	1	0.74969482421875	101.841108028915	10.0916355477651	0.008181376966921	14.8150597633488	232.38866912914	516.8125	0.075663729752108	0.005725	0.324366169656793	12.5975	0.896535442495813	7.45834073119875E-155
Image1935	0	7.57926940917969	444.141126598604	21.0746560256296	0.187569901640587	3.2678240418518	11.1646442379886	67.2882718304713	0.392234200234951	0.153847667833952	0.635913191615212	2.98034344172452	0.974155544199634	7.45834073119875E-155
Image1936	0	10.4523315429688	532.721420444034	23.0807586626617	0.127689086372473	2.74034513483467	7.989442994907	52.5227378731343	0.319047366508232	0.101791222075838	0.570222836156015	3.09141791044776	0.977463042623535	7.45834073119875E-155
Image1937	0	8.53253173828125	493.070943989587	22.205200832003	0.175871719800556	3.10057205248224	10.0873922843526	69.7258245753189	0.378826322271546	0.143509382445785	0.621737454736028	3.10714521779364	0.973730053898034	7.45834073119875E-155
Image1938	0	11.3047943115234	560.384452812708	23.6724407869723	0.124470728174251	2.57519470187142	7.06242287643973	53.0162284421826	0.314689686147157	0.099029598567396	0.566677550943024	3.10296861747243	0.976748247487033	7.45834073119875E-155
Image1939	0	15.9901885986328	691.697045264533	26.3001339400493	0.0851344271955	2.1684232332781	5.22435569833901	86.8758292989062	0.257171818696729	0.066137344331783	0.518276082121989	4.07208176438946	0.959404480997371	7.45834073119875E-155
Image1940	1	6.91801452636719	641.427546241595	25.3264199254769	0.002220278770689	4.22606139446373	18.7548547863926	206.298510638298	0.039274486469722	0.00154248528746	0.332854792119909	6.77340425531915	0.9053462543649	7.45834073119875E-155
Image1941	0	14.4876251220703	1003.34042836951	31.6755493775484	0.065291574562738	2.61635951908619	7.09283274715084	265.637504614249	0.223144617045129	0.049793520116217	0.540459292999637	5.57947582133629	0.924542295553838	7.45834073119875E-155
Image1942	0	7.18960571289063	515.75332923353	22.7102031966588	0.067093310440545	3.68756496428955	14.2450544008104	270.626508992363	0.226810169901442	0.051442853170721	0.53104277121501	6.39788125153979	0.914202765304864	7.45834073119875E-155
Image1943	1	18.8428344726562	1360.93623843067	36.8908693097719	0.012427293246073	2.51333236902392	6.58304539953128	220.927390105905	0.094329205815034	0.008897999069695	0.436139636097703	5.62868127085449	0.926485303700195	7.45834073119875E-155
Image1944	1	1.62493896484375	206.896154533191	14.3838852377649	0.002107389852841	9.42454619160216	91.6923906910707	279.105263157895	0.038249369417001	0.001463014260798	0.216747064796025	9.49122807017544	0.901226165656737	7.45834073119875E-155
Image1945	0	4.73271179199219	316.221323842043	17.7826129644111	0.105591078719909	4.46689162155771	21.4327028062345	240.100632547441	0.288390238219857	0.083168929500506	0.559095194347957	5.8205865439908	0.913659758441902	7.45834073119875E-155
Image1946	1	7.72671508789063	688.007988290112	26.2299063721187	0.005697911826794	3.98814485305352	16.6482414208308	149.288376068376	0.063591007247806	0.004043816202791	0.3124257198132	6.37316239316239	0.953735200986207	7.45834073119875E-155
Image1947	1	13.7846069335938	1053.00450459826	32.4500308874778	0.004325040645803	2.88405810667053	8.63722399290874	111.997442455243	0.055101030125656	0.003036123520908	0.352521682654333	5.04869565217391	0.941378177542768	7.45834073119875E-155
Image1948	1	7.50239562988281	610.498868583686	24.7082753057288	0.106365723324209	3.92420402976324	16.6456362907151	183.064729990357	0.28952851978116	0.08382676376667	0.513679106223422	5.25421890067502	0.95741287142092	7.45834073119875E-155
Image1949	1	6.79981994628906	631.648083279676	25.1326099575766	0.001013822341187	4.47442154763456	21.4648183738535	211.924751718869	0.02651983211882	0.00070330149561	0.295476065009532	7.28762414056532	0.94347958897644	7.45834073119875E-155
Image1950	1	1.4796142578125	157.346647061365	12.5437891827535	0.004977539535622	8.7126088633381	76.8616545720365	31.4236111111111	0.058857324699496	0.003464184670782	0.362522279144848	3.55324074074074	0.899705498203454	7.45834073119875E-155
Image1951	0	12.4223327636719	694.333456773454	26.3502079075945	0.08484376490699	2.51841452441153	6.56393872013129	101.031538355598	0.256136965682498	0.065606145189037	0.557596499202119	3.64068310150117	0.95885331306571	7.45834073119875E-155
Image1952	1	11.2020416259766	880.86752829199	29.6794125327977	0.013605472544459	3.28730928361257	11.684276301548	151.112084456424	0.099092028278352	0.009819230068318	0.393406053438125	5.77740341419587	0.94784264317981	7.45834073119875E-155
Image1953	0	11.3014221191406	650.662614053128	25.5080891885913	0.080929513510413	2.65535531257121	7.28566260672652	132.859847328244	0.24985865708999	0.062429348522814	0.543322673182676	4.14381679389313	0.944983782469268	7.45834073119875E-155
Image1954	0	6.49847412109375	415.031081265325	20.3723116328345	0.077590282712426	3.51478392776505	12.6578145478909	166.015687283014	0.244458192320347	0.059759807792532	0.543304567145564	4.7030988813167	0.928901807102852	7.45834073119875E-155
Image1955	1	13.380859375	1063.05675959255	32.6045512098013	0.010135173237504	3.15250580345277	10.8268015035149	174.16224914805	0.085304134107688	0.007276795295862	0.353030100676872	6.28644452858766	0.951729974633471	7.45834073119875E-155
Image1956	1	15.3252868652344	1217.71113935614	34.8957180662061	0.008281517917716	2.9955792546174	9.78225605122372	134.331779331779	0.07690248398517	0.005913992043089	0.358337955657326	5.69308469308469	0.963802198260942	7.45834073119875E-155
Image1957	0	10.7834625244141	741.310382622483	27.2270156760245	0.075184825760463	2.99827067725334	9.3052092299803	175.516559139785	0.240765872460484	0.057968205341658	0.485627966405836	5.47440860215054	0.947671175803783	7.45834073119875E-155
Image1958	0	4.85380554199219	361.01284514757	19.0003380271923	0.132604264669429	4.43223950847548	20.3895035629797	219.294279176201	0.325575691731789	0.105999531046633	0.545468060749283	5.33089244851259	0.935562628630214	7.45834073119875E-155
Image1959	0	5.2142333984375	310.676832822032	17.6260271423265	0.16735452343598	3.77456789163751	14.6738283699717	73.702895111533	0.368801504348406	0.136014549609647	0.600332909964395	3.09539629805411	0.968428054912845	7.45834073119875E-155
Image1960	0	9.53067016601562	518.25157393685	22.7651394447047	0.131850986434112	2.80632767935687	8.24086390192812	112.689184333453	0.324422114778347	0.105249708557255	0.570466969813441	3.89205892921308	0.952652052665123	7.45834073119875E-155
Image1961	1	15.5664367675781	1199.88230833135	34.6393173768097	0.009755765243902	2.88662459021348	8.97684186807269	130.577452956989	0.083627826815431	0.006993613417872	0.367528912206276	5.58030913978495	0.962364075441427	7.45834073119875E-155
Image1962	1	12.9312133789063	1088.59805996779	32.9939094374673	0.002819631150518	3.17305080059948	10.7729639299951	92.1627640036731	0.044440984775491	0.001975001127815	0.312150896037004	5.27043158861341	0.960014195934016	7.45834073119875E-155
Image1963	0	5.72320556640625	338.485447059331	18.3979739933323	0.233464054796526	3.60036953898192	13.419737087293	76.5427609427609	0.441757110843725	0.195149344980995	0.651218949455965	2.95276575276575	0.968422866963492	7.45834073119875E-155
Image1964	0	11.2705993652344	597.908114055437	24.4521597012501	0.098168330609289	2.59260525234126	7.03513354565325	119.63599677159	0.277104172052002	0.076786722168625	0.53915569352191	4.08662900188324	0.948400100112369	7.45834073119875E-155
Image1965	1	14.5883636474609	1007.30968211533	31.7381423860208	0.012023930075729	2.87727679704459	9.13525482005662	128.885868213842	0.09300258604401	0.008649481010873	0.365278265482984	5.48727724823871	0.951528051677866	7.45834073119875E-155
Image1966	1	18.9804229736328	1285.21711364536	35.8499248764256	0.013693586485307	2.60927067097442	7.49758867481772	119.097395833333	0.09945681655424	0.009891658359104	0.384291416014823	5.23111979166667	0.963930713034855	7.45834073119875E-155
Image1967	0	8.3275146484375	313.180741577634	17.6969133347495	0.153959783918303	2.54448637184208	6.92087975658672	41.2167623421355	0.352143914495505	0.124005336516218	0.651055467348158	2.21446613088404	0.968227987748866	7.45834073119875E-155
Image1968	0	10.2969055175781	362.557033625893	19.0409304821454	0.110413202656613	2.27614324291189	5.61900285106126	36.395006876124	0.294296345366966	0.086610338896353	0.63939718893328	2.16693113297366	0.970218115022148	7.45834073119875E-155
Image1969	1	8.36921691894531	714.826913169959	26.736247178128	0.004229831202822	3.85877350810991	15.8517187746538	58.485595390525	0.054453295581289	0.002965161399663	0.364773702734069	4.3825224071703	0.976980385049145	7.45834073119875E-155
Image1970	1	9.3472900390625	690.436094134575	26.2761506719416	0.011867391700785	3.5512433615007	13.6768697969464	105.988263762855	0.092157851909427	0.00849306966856	0.419189200140104	4.95765275257108	0.95975621773252	7.45834073119875E-155
Image1971	1	5.467041015625	463.089234330586	21.519508226969	0.006287894901051	4.54431330758915	21.9552881265965	132.508743672342	0.066810294113661	0.004463615399554	0.330679498495685	5.84330418775886	0.941596059995589	7.45834073119875E-155
Image1972	0	9.24676513671875	341.897656888838	18.4904747610449	0.13159141438203	2.40793429907039	6.17100634608592	38.7279309384573	0.323559715719207	0.104690889636294	0.640669415234001	2.18524087997772	0.970064167730401	7.45834073119875E-155
Image1973	0	10.625732421875	382.540881573755	19.5586523455415	0.141069506368873	2.34395597366264	6.35839730689962	43.001956013549	0.33588822082662	0.112820896890072	0.647937952030488	2.3532274223558	0.968594344384441	7.45834073119875E-155
Image1974	1	8.83598327636719	728.415571674429	26.989175083252	0.004979496484245	3.71126678099316	14.6989807156206	70.1312820512821	0.059255671061872	0.003511234552993	0.366912667819826	4.58666666666667	0.9725431548765	7.45834073119875E-155
Image1975	1	7.60087585449219	580.947319915503	24.1028487925287	0.004880572610344	3.93174692451315	16.6717581725134	43.0843653250774	0.058397512242481	0.003410269436111	0.397895169493694	3.62678018575851	0.980667859382777	7.45834073119875E-155
Image1976	1	6.76730346679688	579.801608492126	24.0790699258116	0.02556912173038	4.11728159694336	17.9373850138203	133.798751115076	0.137296800886271	0.018850411533604	0.382827165523527	5.89509366636931	0.958257630876343	7.45834073119875E-155
Image1977	1	4.69143676757813	410.336362098812	20.2567608984954	0.015792590889338	4.88898074332534	25.2410154084545	164.1810570382	0.107018752372051	0.01145301335927	0.37408027801976	6.10675039246468	0.940366809435879	7.45834073119875E-155
Image1978	1	6.27876281738281	357.509885662273	18.907931818744	0.055806472197715	3.84716916954602	16.7747486723443	74.5380382775119	0.204553149076014	0.041841990796914	0.557861217582488	3.04904306220096	0.961381692874252	7.45834073119875E-155
Image1979	0	7.06988525390625	367.231586734157	19.1632874719907	0.105801495720907	3.0815946050525	9.7766441878908	72.016038647343	0.287992793725853	0.082939849238022	0.582831247645552	3.00734299516908	0.960161210037314	7.45834073119875E-155
Image1980	0	8.47935485839844	435.107837578044	20.8592386624739	0.136513359246798	2.85780166739312	8.47970475135315	70.480734223301	0.330288250534719	0.109090328441285	0.599003477587338	3.03337378640777	0.965739662370311	7.45834073119875E-155
Image1981	1	11.6963348388672	836.677090375982	28.9253710499275	0.016467103927277	3.17481713521664	11.0022360684622	111.460233918129	0.109207470950177	0.011926271711334	0.434275205263578	4.54385964912281	0.960428906242612	7.45834073119875E-155
Image1982	0	6.06134033203125	334.201886285996	18.2811894111405	0.058591868392832	3.46833622853505	12.4485217274847	124.180917874396	0.210899116549672	0.044478437361432	0.486027839237809	4.84130434782609	0.930078815772122	7.45834073119875E-155
Image1983	0	7.33908081054688	377.246902590545	19.4228448634731	0.117503324658654	3.02933741304926	9.49919780448067	71.8100659618686	0.304639999514192	0.092805529304007	0.594177395636872	3.03605313092979	0.961341472499408	7.45834073119875E-155
Image1984	0	9.67327880859375	482.441187120299	21.9645438632424	0.121003212472707	2.67160605108479	7.43664986737045	76.8594594594595	0.309596859351108	0.09585021532007	0.595084111124663	3.13111573111573	0.962199834325366	7.45834073119875E-155
Image1985	1	7.60453796386719	627.757560500864	25.0550905107298	0.038453792473759	3.91757211313331	17.0024509906491	142.608484848485	0.169470120290445	0.028720121671258	0.457103264560408	4.92060606060606	0.95744095778507	7.45834073119875E-155
Image1986	0	8.55758666992188	448.730391536579	21.1832573400924	0.071732025158653	2.943823982428	9.10941461228966	106.452066540902	0.234562570606542	0.055019599529549	0.516555279539333	4.18813239581547	0.944446556304043	7.45834073119875E-155
Image1987	0	5.17414855957031	294.545788477381	17.1623363350501	0.071802108586661	3.8948159480979	16.55463441134	135.78500669344	0.234839297811637	0.055149495796663	0.487590662556756	4.97858099062919	0.929729528166503	7.45834073119875E-155
Image1988	0	13.0712127685547	596.352679362952	24.420333318015	0.111060156596753	2.36227012475028	6.00613250762587	76.7958694269074	0.296046177572296	0.087643339255167	0.554212990946431	3.72348651690892	0.96441341308734	7.45834073119875E-155
Image1989	0	13.8330383300781	602.13260124165	24.5383903555561	0.108019715445944	2.26139345876773	5.56135478605889	69.9126159554731	0.291696009844183	0.085086562159018	0.547502090021495	3.57634508348794	0.966154988333533	7.45834073119875E-155
Image1990	0	3.1829833984375	223.932785493067	14.9643838995485	0.208051037828433	5.09490634940162	26.5353337379058	195.231923076923	0.414750272406828	0.172017788461538	0.620546248774769	5.22653846153846	0.933051894174407	7.45834073119875E-155
Image1991	0	12.293212890625	529.300688674697	23.0065357817012	0.06794096369522	2.30779088421274	5.59551372897525	71.673338480727	0.227673223137788	0.051835096533949	0.531378902030416	3.37958068539526	0.954901281344815	7.45834073119875E-155
Image1992	0	8.72640991210938	408.744772212468	20.2174373304944	0.075010971256458	2.76330567711645	7.91138463284931	89.8749026328088	0.240005018799738	0.057602409049063	0.526189552936756	4.03427325128525	0.944016370613968	7.45834073119875E-155
Image1993	0	11.3728332519531	501.472735449183	22.3935869268231	0.072807397258904	2.40151999907114	6.03052155014283	85.5988714733542	0.236203283291795	0.055791991037824	0.53529188058405	3.65191222570533	0.947110656833748	7.45834073119875E-155
Image1994	1	16.6105499267578	1695.83651413854	41.1805356222881	0.002437324028353	2.98482709405518	9.21538233922678	304.004232097116	0.041210722772663	0.001698323671445	0.316559041670435	8.30359728254817	0.897892295712385	7.45834073119875E-155
Image1995	1	0.4732666015625	69.108100860256	8.31312822349421	0.005691838799781	18.3752563139529	347.804111239089	208.052380952381	0.062904022922014	0.003956916099773	0.239893975740865	8.66190476190476	0.914267545897651	7.45834073119875E-155
Image1996	0	31.4763031005859	2549.6946550129	50.4945012354108	0.054256097040989	2.04469394849146	4.47851972146496	441.026041666667	0.202720030964933	0.041095410954424	0.490462236305735	6.81076388888889	0.935634698795892	7.45834073119875E-155
Image1997	0	33.2399749755859	2601.50992713983	51.0049990406806	0.059557415728041	1.96516551551475	4.17091029108234	320.138968086085	0.212980021042363	0.045360489363205	0.475771734119268	6.48054814678562	0.952237881377912	7.45834073119875E-155
Image1998	0	7.50474548339844	712.265114470682	26.6882954583218	0.105610507684864	3.99613819925416	16.4980776190623	407.712765957447	0.288414083389009	0.083182683497122	0.497973328089197	8.23548016101208	0.924927209485909	7.45834073119875E-155
Image1999	1	17.7908782958984	904.974476241491	30.082793690771	0.01430544134274	2.70100752860933	8.64624182924644	79.5679230684205	0.101479567166253	0.01029810255225	0.440823200847993	3.76843152426219	0.964528315686965	7.45834073119875E-155
Image2000	0	7.84320068359375	480.443677543931	21.9190254697587	0.262900530973141	3.18894766666154	10.6344891988954	80.572781901732	0.471333008110839	0.222154804534812	0.664545314938686	2.99469777306469	0.971497588993561	7.45834073119875E-155
Image2001	0	18.5334930419922	765.405408941488	27.6659611967755	0.058221697120545	1.93195899535099	4.0704812164619	88.3391213673664	0.210028773945838	0.044112085885192	0.51544612714677	3.71229088271297	0.95285978561642	7.45834073119875E-155
Image2002	0	17.4725189208984	730.405898639497	27.0260226196808	0.06240523875807	1.97761683463034	4.23852225030539	89.4251451413343	0.21760824683772	0.047353349091786	0.536568516696814	3.41115446844961	0.950606007779663	7.45834073119875E-155
Image2003	0	15.0646514892578	656.80524929697	25.6282119801006	0.070001680013905	2.12168149321027	4.77708212885166	77.3653319283456	0.23107887214221	0.053397445150516	0.552382288100383	3.33846153846154	0.957051788509155	7.45834073119875E-155
Image2004	0	11.1815643310547	549.812021130328	23.4480707336516	0.104735299693564	2.4955050283273	6.50425034760505	93.5309505309506	0.286480999733055	0.082071363208051	0.567589019264848	3.66200466200466	0.954004693203795	7.45834073119875E-155
Image2005	0	6.44989013671875	358.634369204412	18.9376442358708	0.146420615388143	3.32349236823952	11.3585507390925	125.114187530682	0.343011974817341	0.117657214868092	0.569498697696761	4.49720176730486	0.941999465788983	7.45834073119875E-155
Image2006	0	18.3470153808594	763.433676072381	27.6303035827039	0.061775569148854	1.94006943480076	4.10722572876867	92.1602212449562	0.216595700244667	0.046913697364478	0.522406399562901	3.72262773722628	0.951894536627258	7.45834073119875E-155
Image2007	0	16.6815643310547	706.410237668755	26.5783791392319	0.068683069882829	2.01432371994228	4.37367264149669	86.2456463739995	0.228959338785675	0.052422378817174	0.539788009933473	3.41867572156197	0.95324446972724	7.45834073119875E-155
Image2008	0	5.20278930664063	303.579552137911	17.4235344329993	0.141900322301706	3.75969859712659	14.5208018358799	162.733840763562	0.337365112422137	0.113815219079601	0.560431972512846	5.25987676694454	0.926561578091346	7.45834073119875E-155
Image2009	0	12.8129119873047	674.405543742401	25.9693192776091	0.142218869484467	2.47220878893392	6.56102256004099	72.6234541577825	0.337921466692057	0.114190917651311	0.574744359651912	3.34466950959488	0.972781612530261	7.45834073119875E-155
Image2010	0	15.0496978759766	725.597495844514	26.9369169699228	0.114149473520313	2.21245511110684	5.31421698460298	77.4545187793427	0.300369831209829	0.090222035501021	0.543525926169572	3.65512519561815	0.968327120902588	7.45834073119875E-155
Image2011	1	7.66079711914063	802.811019142785	28.3339199395845	0.002716640688131	4.36633007277783	20.3113765047546	105.863155712212	0.04363087272092	0.001903653054389	0.30534970054892	5.93987144930541	0.969592334715151	7.45834073119875E-155
Image2012	1	5.87461853027344	630.015142850631	25.1001024470146	0.002966053660854	4.99784207773201	26.9338855195906	134.881642512077	0.04560520221379	0.002079834468961	0.26824788677203	6.89291465378422	0.960868284062809	7.45834073119875E-155
Image2013	0	14.2101745605469	713.150662013529	26.7048808649941	0.10873914402493	2.31695408680475	5.76505502483879	74.0443393748358	0.292678179640837	0.085660516837874	0.547497514092141	3.43388494877857	0.97035239518583	7.45834073119875E-155
Image2014	1	13.6138610839844	729.072890949591	27.0013497986599	0.004374751963995	2.80363958500379	9.08055942643462	115.223747374737	0.055302990118609	0.003058420716059	0.358632194770431	5.5515301530153	0.925358449328634	7.45834073119875E-155
Image2015	1	10.1910705566406	947.826636335803	30.7867932129315	0.001512017509234	3.67194446071172	14.3565853002888	93.2532645004555	0.032408090955247	0.001050284359364	0.282938450618747	5.90403887033101	0.961713363331479	7.45834073119875E-155
Image2016	1	7.44444274902344	776.030929179788	27.8573316952609	0.003468995992998	4.46176872806792	21.3975200774029	108.410118183703	0.049405213831942	0.00244087515378	0.302393028305767	5.85569147833299	0.971035775308735	7.45834073119875E-155
Image2017	1	2.06671142578125	237.45381714242	15.4095365648166	0.002269415736796	8.26026241878869	72.493006375907	174.822916666667	0.039754412039763	0.001580413276627	0.231661766675485	8.85336538461538	0.943025897977616	7.45834073119875E-155
Image2018	1	2.91984558105469	316.485153804725	17.7900296178709	0.206286047906262	6.46763425602082	42.9978327163781	224.229568106312	0.413090026970181	0.170643370382225	0.603411941560462	4.9312292358804	0.965231580958716	7.45834073119875E-155
Image2019	1	3.24494934082031	373.645816432615	19.3299202386511	0.00751254302629	6.60871775016035	45.579789952324	502.839177185601	0.073152706850187	0.005351318519509	0.330290925234755	9.55820476858345	0.892741109379824	7.45834073119875E-155
Image2020	1	17.2051696777344	1380.36390150566	37.1532488687821	0.007651959088336	2.63377627091552	7.12035557730349	111.371556285349	0.073426041471293	0.005391383566144	0.412660344385132	4.62844371465061	0.944863734634854	7.45834073119875E-155
Image2021	1	1.15461730957031	172.98323676326	13.152309179884	0.044036594508848	11.5683455198962	134.707312257147	1022.94166666667	0.180600849019784	0.032616666666667	0.439499448678775	9.49833333333334	0.860674915367533	7.45834073119875E-155
Image2022	0	7.88552856445313	681.803866309199	26.1113742707886	0.133134268555617	3.80677686354609	14.9395399409867	277.900762490042	0.326207436427571	0.106411291580648	0.546301263201008	6.44588596790714	0.944214864696466	7.45834073119875E-155
Image2023	0	5.72943115234375	511.78757127298	22.6227224549341	0.164275700956378	4.46135666911276	20.5264474268612	296.994821634062	0.365215087086479	0.133382059835585	0.566869171305275	6.57508630609897	0.940435815898997	7.45834073119875E-155
Image2024	0	16.3734588623047	1199.59780536684	34.6352104853838	0.0834188336985	2.51052916342499	6.53259504126157	108.763393471974	0.254187416277786	0.064611242593977	0.541786657987487	3.92246247073406	0.974138361618342	7.45834073119875E-155
Image2025	0	10.2275695800781	813.946038723811	28.5297395488254	0.081679510088277	3.16806397823653	10.2821873587551	119.262115465655	0.25145311124617	0.063228667155379	0.502579441699914	4.38643067846608	0.969759886641656	7.45834073119875E-155
Image2026	1	3.62071228027344	578.407221793998	24.050098165995	0.001350936795649	7.02058136228968	50.6382898878604	71.3848870056497	0.030612594352674	0.000937130933001	0.178424627166842	6.31709039548023	0.9621734073691	7.45834073119875E-155
Image2027	0	14.6779479980469	1102.03651009956	33.1969352516096	0.079820751724338	2.65608152547643	7.26676683241087	104.329465648855	0.24830324501691	0.061654501485928	0.533050597551072	3.9375572519084	0.974668018087697	7.45834073119875E-155
Image2028	0	8.22575378417969	664.05658354168	25.7692953637013	0.076262060840051	3.51246576623754	12.6458832974311	128.604088980327	0.242553919262437	0.058832403749569	0.49329037086094	4.71132827568471	0.965481815752055	7.45834073119875E-155
Image2029	0	10.9127349853516	654.335936512884	25.5799909404379	0.105429638771929	2.89990684216475	8.88970251099588	49.8194136486819	0.288096730023423	0.082999725850189	0.554752630623119	3.15558019216556	0.983848971518043	7.45834073119875E-155
Image2030	1	15.5980834960938	1159.52405167963	34.0517848530679	0.011817749111511	2.7162939974012	7.72914547035901	88.1450781727662	0.092081260429636	0.00847895852231	0.447883086067624	4.11048999912656	0.964606827943031	7.45834073119875E-155
Image2031	1	12.4970855712891	1054.37718400208	32.4711746631082	0.013155842578287	3.0918117693922	9.9457603804738	94.8518309222423	0.097281801854145	0.009463748971989	0.44184991206798	4.32086347197107	0.967432784879169	7.45834073119875E-155
Image2032	0	14.8572082519531	799.156228075168	28.2693513911297	0.059038940087649	2.32273162959834	5.60228270776386	59.189756816507	0.211069194954941	0.044550205058927	0.574685810132098	3.10095799557848	0.975236250937531	7.45834073119875E-155
Image2033	0	10.1950073242188	602.567532303029	24.5472510131589	0.075304507747921	2.79552179628731	7.98367472762009	59.5680327868852	0.2400112884226	0.057605418570277	0.571802673994464	3.24475409836066	0.976159426066358	7.45834073119875E-155
Image2034	0	12.4060516357422	750.954985578244	27.4035578999925	0.103897736968409	2.76936755647265	8.12003220608393	57.3928079044118	0.285894206158467	0.08173549711498	0.544861247745818	3.47231158088235	0.982603662165077	7.45834073119875E-155
Image2035	1	0.974334716796875	103.238751058771	10.160647177162	0.00524507863411	10.824138297028	120.066643677101	94.2280405405406	0.060434269662157	0.003652300949598	0.311815843775429	5.58952702702703	0.925023300822612	7.45834073119875E-155
Image2036	0	13.3896026611328	733.216940446236	27.0779788840718	0.05845191519108	2.43848285271196	6.12925025212203	57.4466950959488	0.209869248784761	0.04404510158548	0.566318494117464	3.16751066098081	0.975408594334876	7.45834073119875E-155
Image2037	0	8.79579162597656	539.01529362554	23.2167029016943	0.076066999490512	3.01699085995593	9.26903703623406	61.6589589875345	0.241178929320674	0.058167275948267	0.579658876121427	3.32077267104387	0.975125032830022	7.45834073119875E-155
Image2038	0	6.89677429199219	280.389982164852	16.744849421982	0.167036251516569	2.99999015445423	9.89386686698595	50.2052165354331	0.368331593976127	0.135668163120995	0.63564589018717	2.59239665354331	0.963771363961075	7.45834073119875E-155
Image2039	0	9.72601318359375	342.43443453093	18.5049840456816	0.129117899384177	2.34217749674805	5.99420178933806	45.0737923946557	0.320590528765138	0.102778287133911	0.60866807620135	2.4978417266187	0.96378050693416	7.45834073119875E-155
Image2040	0	4.26545715332031	212.237392556438	14.5683695915651	0.094753054983476	3.80144418762641	14.7980852359437	99.6212206047032	0.271720992885241	0.073832297974541	0.554720268915334	4.0008398656215	0.931881586046051	7.45834073119875E-155
Image2041	0	8.08247375488281	305.31767291675	17.4733417787425	0.136138342066487	2.70406809378246	7.99644619680854	49.8099699282905	0.329957972991672	0.108872263940773	0.615696660083184	2.56002775850104	0.961575532030543	7.45834073119875E-155
Image2042	0	11.0006713867188	360.731180992316	18.9929244981471	0.108710187951667	2.19132826772961	5.28062946359845	43.3429499072356	0.292526264299324	0.085571615304918	0.57004002568965	2.84406307977737	0.963404079066441	7.45834073119875E-155
Image2043	0	2.40696716308594	123.608218226097	11.1179232874713	0.208198197038021	4.97719531029268	25.3826878928261	91.4280769230769	0.414874085303968	0.172120506656805	0.632786942686602	3.50730769230769	0.941224143780694	7.45834073119875E-155
Image2044	0	4.62982177734375	244.012406007919	15.6208964534024	0.247845857621416	3.70095584734411	13.9943537353923	38.9943679599499	0.455582439078379	0.207555358796605	0.723925334932658	1.91426783479349	0.97920971391757	7.45834073119875E-155
Image2045	0	11.04931640625	415.484387605844	20.383434146528	0.081578748571826	2.23224370932724	5.18938185688304	42.873434024119	0.249264423766138	0.062132752955465	0.653362085350852	2.16719353705655	0.964896120370082	7.45834073119875E-155
Image2046	0	8.20417785644531	327.467678896147	18.0960680507161	0.100523322879024	2.57333115818247	6.80385701090134	51.8134199134199	0.27864011310199	0.07764031262949	0.64863629438943	2.38441558441558	0.957675601978173	7.45834073119875E-155
Image2047	0	4.78927612304688	208.492388665652	14.4392655168347	0.157313538744992	3.34307035738836	11.3890160838028	61.1079646017699	0.355243679969723	0.126198072158431	0.659183522280742	2.76335242061426	0.952594873082775	7.45834073119875E-155
Image2048	0	5.051025390625	266.049903261621	16.3110362411963	0.24476361138547	3.56116190879518	12.9764777018227	44.8955339805825	0.452419746594972	0.204683627109058	0.717754692722087	2.09902912621359	0.976588500042619	7.45834073119875E-155
Image2049	0	12.3672332763672	448.155196858297	21.1696763522331	0.069167651406712	2.1239721794078	4.74816374631559	49.7103106125971	0.228811638172892	0.052354765763362	0.62735588528599	2.39851164797239	0.958601950302471	7.45834073119875E-155
Image2050	0	10.3156433105469	393.439331122038	19.8353051683617	0.082760028512962	2.31209883201905	5.54542491907179	43.4366944187481	0.251183231767371	0.063093015921101	0.652626326267412	2.18415047795251	0.964085229798069	7.45834073119875E-155
Image2051	0	7.30938720703125	299.629503466218	17.3098094578253	0.109148665464256	2.72646249705444	7.61135627686896	55.4294507575758	0.291134851154171	0.084759501556562	0.65438483050655	2.45359848484848	0.955245042015875	7.45834073119875E-155
Image2052	0	3.53826904296875	159.783431327512	12.6405471134564	0.187170061865916	3.89323428592051	15.4252216607508	79.33341995842	0.390362236355519	0.152382675572482	0.678234610768884	3.05067567567568	0.939285982318552	7.45834073119875E-155
Image2053	0	6.99441528320313	543.625187397176	23.3157712160069	0.147563098753421	3.72248162656517	14.1674315766576	75.991041961339	0.344510819565889	0.11868770479796	0.609405323686838	3.11079679396511	0.980873501575061	7.45834073119875E-155
Image2054	0	18.1756896972656	1179.35287680207	34.3417075405703	0.071341995968567	2.27417484205048	5.35551455736587	140.489850819271	0.233346181532275	0.054450440435694	0.581485866262482	3.54671068720959	0.959532829749871	7.45834073119875E-155
Image2055	0	13.8289947509766	1004.43948455972	31.6928932816131	0.083058750834268	2.64745020197663	7.16148795625906	173.546297029703	0.252840070334099	0.063928101166552	0.602481836218979	3.82352475247525	0.953174542422927	7.45834073119875E-155
Image2056	0	8.72927856445313	705.553829308478	26.5622632565163	0.109326495606898	3.35846921766137	11.4438232012549	196.220794392523	0.293046765986594	0.085876407055201	0.583754450328865	4.55233644859813	0.951547861927356	7.45834073119875E-155
Image2057	0	7.60346984863281	564.067316866375	23.7501014074967	0.166472486784269	3.54990043715212	12.974117059083	85.4173669467787	0.367703233466085	0.135205667901414	0.618541107977473	3.22308923569428	0.977672297075691	7.45834073119875E-155
Image2058	0	19.5359954833984	1186.21606577939	34.4414875662969	0.062988674966201	2.17189483075393	4.93161338845751	119.190869736324	0.218694331024486	0.047827210422247	0.561171366796978	3.64569629504694	0.96314571332787	7.45834073119875E-155
Image2059	0	17.3265991210938	1156.30695719048	34.0045137767102	0.079451762398592	2.33864847648638	5.65201011243486	135.972580133291	0.247007253928327	0.061012583493213	0.596722693573051	3.4401777213583	0.962439858807337	7.45834073119875E-155
Image2060	0	12.6452789306641	940.8239358916	30.6728534031577	0.082603627008159	2.77732405689702	7.86341579931691	170.13977566868	0.252158356769969	0.063583836888931	0.58367315520497	4.02226056945643	0.954115237594359	7.45834073119875E-155
Image2061	0	9.62657165527344	629.593446719669	25.0917007538283	0.213566145039614	3.03068887204888	9.58450764572237	80.5183765203596	0.420786227606732	0.177061049343504	0.63330041215988	3.2962718138551	0.976287434530386	7.45834073119875E-155
Image2062	0	13.6154479980469	727.330855017595	26.9690721942301	0.11745833170722	2.39432262316562	6.07091490575979	73.1766081871345	0.304931458519633	0.092983194394911	0.556171107285902	3.40952380952381	0.972928157762755	7.45834073119875E-155
Image2063	0	16.5403747558594	814.61769922633	28.5415083558373	0.120668837033571	2.13303385589476	4.98600848682339	76.1350816655165	0.309404923937451	0.09573140695674	0.562327690477924	3.42157809983897	0.971658377555847	7.45834073119875E-155
Image2064	1	10.1978454589844	1500.54477242049	38.7368658053345	0.015742888700288	4.29922097866856	19.2223683160875	183.024583333333	0.106895100448991	0.0114265625	0.367763632778904	6.07375	0.977386317472837	7.45834073119875E-155
Image2065	1	8.01585388183594	1226.75427354589	35.0250520848419	0.016812303599705	4.86300737164284	24.5739426956126	194.485930735931	0.11045839015724	0.012201055956129	0.387146887459412	6.20616883116883	0.975963552821195	7.45834073119875E-155
Image2066	1	6.55157470703125	947.464829903074	30.7809166514429	0.036035765443143	5.33845936611087	30.0480915677553	219.316111111111	0.164005372917106	0.026897762345679	0.387147891326586	7.11833333333333	0.976710101379731	7.45834073119875E-155
Image2067	1	3.20956420898437	481.048821349052	21.9328252021725	0.007671952097033	7.5244028228645	59.4736679368298	305.350819672131	0.073585925766013	0.005414888470841	0.312009155420165	9.52524590163934	0.950698428662649	7.45834073119875E-155
Image2068	0	10.9794464111328	687.069864212537	26.2120175532624	0.167412628583586	2.83504846590918	8.44405489694172	80.2169312169312	0.368895683534278	0.136084025330222	0.601496619111091	3.45716805240615	0.975776663326643	7.45834073119875E-155
Image2069	0	14.0195007324219	740.917007167839	27.2197907260111	0.113068843728167	2.35618647861781	5.89903446624041	71.1923604632018	0.298849476282134	0.089311009474106	0.54547516367885	3.51824817518248	0.973397712718957	7.45834073119875E-155
Image2070	1	5.79945373535156	695.613087510972	26.3744779571269	0.00176733223168	5.21850133216375	29.2436909357369	63.1425849476024	0.035034779707737	0.00122743578917	0.292100763550184	5.13051762464274	0.979566875568074	7.45834073119875E-155
Image2071	1	9.947265625	1337.11084419093	36.5665262800684	0.007903476065821	4.27883707451138	19.2678514054754	128.310650887574	0.075111552694397	0.005641745348163	0.341556944028043	6.18560157790927	0.980954630267604	7.45834073119875E-155
Image2072	1	7.90771484375	1202.81947351569	34.6816878700516	0.018067541467623	4.90066413545921	24.9803491170088	155.760408272898	0.114596168605485	0.013132281859057	0.38734390537741	6.05909213000269	0.981419725378072	7.45834073119875E-155
Image2073	1	5.85006713867188	820.61824628852	28.6464351410175	0.034452515929067	5.62080924388468	33.6014567861184	207.002380952381	0.160215551109935	0.02566902281746	0.383620615899679	7.10059523809524	0.976738870792106	7.45834073119875E-155
Image2074	1	2.70321655273437	407.125010948958	20.1773390452992	0.003724781270815	8.17310704193538	69.9270308648472	313.104166666667	0.050949190166601	0.002595819978632	0.265030564096436	9.79166666666667	0.939940030383962	7.45834073119875E-155
Image2075	0	5.52822875976563	243.083628492928	15.5911394225351	0.188631922407587	3.27190697512254	11.1545460282042	32.1235690509053	0.393003573215687	0.154451808560298	0.677543206035459	2.10002435658034	0.977771026405356	7.45834073119875E-155
Image2076	0	8.74839782714844	319.371061771869	17.8709558158446	0.088203529906622	2.4997761430118	6.58445835145041	34.8148287071768	0.26149320975425	0.06837869874758	0.582241054927743	2.49674918729682	0.969661280580903	7.45834073119875E-155
Image2077	1	5.18734741210938	438.368153013036	20.9372432047067	0.003297525951435	4.94088236998994	27.035381632703	70.3105413105413	0.047887054292977	0.002293169968858	0.381845190589093	4.59164292497626	0.971049453817732	7.45834073119875E-155
Image2078	1	3.04469299316406	295.140368039042	17.1796498229458	0.002359768242383	6.26859746343067	41.4152092339809	37.1423076923077	0.040490360639709	0.001639469304734	0.310301664802657	4.09134615384615	0.978468431452795	7.45834073119875E-155
Image2079	0	6.051025390625	217.603562279923	14.7513918760205	0.087557395792484	2.84131989339196	8.35124396566567	40.053651518998	0.259972239845905	0.067585565490497	0.589201400144358	2.43056613353643	0.955475109816848	7.45834073119875E-155
Image2080	0	6.45321655273438	271.235565857281	16.4692308823843	0.150890827154251	2.9884813504154	9.33212590503285	38.2400960384154	0.348506248475008	0.121456605226124	0.640225509654123	2.281212484994	0.972463185496352	7.45834073119875E-155
Image2081	0	9.2591552734375	333.962500888243	18.2746409236473	0.08494352447071	2.41871311622081	6.16744198119834	35.722666346096	0.256239082326136	0.065658467311341	0.576171399200848	2.54553104526056	0.968895988562249	7.45834073119875E-155
Image2082	0	5.31877136230469	195.059326776952	13.9663641215941	0.091445568147635	3.02285380415471	9.43246097364502	46.607418565242	0.266097459908375	0.07080785816969	0.598956870043283	2.53097345132743	0.947876732358546	7.45834073119875E-155
Image2083	0	8.61534118652344	413.706238645271	20.3397698769005	0.10402477220255	2.97836549211621	9.44280006852408	47.9301411057137	0.285887285205772	0.081731539842326	0.568830295613182	3.07529493407356	0.975783372455524	7.45834073119875E-155
Image2084	0	11.5884094238281	534.818779940729	23.1261492674576	0.094838235929502	2.5181434338121	6.74462687231819	48.880174756247	0.272208337823441	0.074097379180601	0.558149964875645	3.21061324524482	0.976333524965897	7.45834073119875E-155
Image2085	0	7.636962890625	337.802411991976	18.3794018398852	0.089638810328872	2.78130487502526	7.90225723407996	40.9606649111258	0.261707113846413	0.068490613437819	0.663262357031917	2.37524687294273	0.970558250831755	7.45834073119875E-155
Image2086	0	9.62123107910156	471.999593210095	21.7255516203869	0.097375406543443	2.83402119554646	8.57050862086135	45.3158832702161	0.275891310385547	0.076116015146254	0.580299387427657	2.92626420138115	0.97886488237368	7.45834073119875E-155
Image2087	1	18.0909729003906	1529.5726319798	39.1097511111974	0.010250861089797	2.89052100061212	9.01776776106539	179.614321794681	0.08573920412878	0.007351211124637	0.416909943344195	5.34437676422523	0.96533253481682	7.45834073119875E-155
Image2088	0	6.61686706542969	529.021518442851	23.0004677874788	0.109958134665506	4.10375773946544	17.6208214127679	237.120146520146	0.294712478164478	0.086855444785848	0.508594418150312	6.5052503052503	0.943166179607693	7.45834073119875E-155
Image2089	0	4.73423767089844	383.960203965532	19.5949024995159	0.132285971031321	4.85432456198119	24.6807715815282	236.215408085431	0.325235630447269	0.105778215312433	0.54019621840015	6.19191456903127	0.941642504363362	7.45834073119875E-155
Image2090	0	11.1999969482422	968.407369768963	31.1192443637207	0.066290649413788	3.1554309597024	10.1599131029758	80.5713381173491	0.224968520766747	0.050610835335979	0.55269795967625	3.77902068383284	0.982529031824566	7.45834073119875E-155
Image2091	1	25.5653533935547	1697.07959390309	41.1956259074079	0.033966510437386	2.17070484062391	5.14320956165727	193.329226889126	0.158999979726326	0.025280993552972	0.455515730177547	5.60985546609758	0.958000465834922	7.45834073119875E-155
Image2092	1	0.606460571289063	82.6837680011159	9.09306153070108	0.003866527537209	15.4689234558641	244.482639136149	197.63768115942	0.051812861036504	0.002684572568788	0.11550923921455	9.69565217391304	0.812131181711964	7.45834073119875E-155
Image2093	0	11.3098602294922	593.586208937587	24.3636247085196	0.107949192023229	2.6200178547721	7.23924355790468	73.5861459844805	0.291580761765657	0.085019340631841	0.558681348400556	3.44760582928522	0.969248107143938	7.45834073119875E-155
Image2094	0	13.3295135498047	687.618237995043	26.2224758174175	0.148930345988469	2.36570663678119	5.98527597270585	71.0190315832441	0.3462277769657	0.119873673542611	0.61076013102162	3.27567733047604	0.973138465601685	7.45834073119875E-155
Image2095	1	8.84854125976563	605.936729019599	24.6157821126934	0.007654880295411	3.28186622115116	11.3674629415554	47.8189750692521	0.073078367642639	0.005340447817313	0.43810723021773	3.33448753462604	0.947471859110614	7.45834073119875E-155
Image2096	0	7.71690368652344	451.270704016173	21.2431331026328	0.196634780193561	3.20176823097103	10.7329826957616	69.7483353510896	0.402360580872653	0.161894037040179	0.62201236515536	3.25363196125908	0.97325545040353	7.45834073119875E-155
Image2097	0	12.4014434814453	651.798194184995	25.5303387009455	0.117859220209451	2.47602219220308	6.47300170220154	72.0958814814815	0.305416573914054	0.093279283621399	0.585422265881106	3.13208888888889	0.97119266172803	7.45834073119875E-155
Image2098	0	8.0682373046875	634.410108908104	25.1874990602105	0.244087911804498	3.5541057647787	13.2031857415848	129.836666666667	0.452731748062021	0.204966035703293	0.657461613093832	3.4778947368421	0.970200835484171	7.45834073119875E-155
Image2099	1	10.9354553222656	971.851529747311	31.1745333525189	0.004144008841808	3.32698629976916	11.4437417442557	138.514482564679	0.053922076348483	0.002907590317732	0.375134919021057	5.66858830146232	0.933612418194618	7.45834073119875E-155
Image2100	0	3.32615661621094	78.469178473773	8.85828304321853	0.121571522366851	3.26320808106042	11.2016151524604	14.002601775329	0.309862220983547	0.096014595992857	0.661879954840742	1.54178145087236	0.967449184543253	7.45834073119875E-155
Image2101	0	5.52162170410156	122.147637334042	11.0520422245864	0.104816487131004	2.52380518710038	6.86648350151652	12.9305745554036	0.286189919761398	0.081904670173035	0.635852337784233	1.63862289101687	0.971632845297848	7.45834073119875E-155
Image2102	0	5.76518249511719	120.090619073628	10.9585865454277	0.103997652365333	2.44012027074614	6.49711778124303	16.3367647058824	0.285096062973449	0.081279765122961	0.625052161328954	1.81806722689076	0.961991171128088	7.45834073119875E-155
Image2103	0	3.75505065917969	85.2258579010339	9.2317851957806	0.136439207535613	3.02655587624706	9.68901864316893	12.1534486185649	0.329766791223187	0.108746136593637	0.672463776692327	1.43735506526204	0.971397342510939	7.45834073119875E-155
Image2104	0	5.89378356933594	129.779091608942	11.3920626582258	0.105550983743452	2.41275049056169	6.26183493810813	13.6069255448612	0.286899608455382	0.082311385331851	0.648427182781419	1.61854187410112	0.970526162005124	7.45834073119875E-155
Image2105	1	5.99337768554688	151.649714253459	12.3146138491412	0.019487846677424	3.04220819121101	10.725538901827	22.3379400440044	0.118592944668964	0.014064286525256	0.496226812843358	2.40848459845985	0.954619940110612	7.45834073119875E-155
Image2106	1	7.24591064453125	252.086182225796	15.8772221193065	0.018909935866159	3.12406416191232	10.8063328329602	26.9613616776788	0.117151093039109	0.013724378600258	0.51429300480407	2.44455616202241	0.971299937478646	7.45834073119875E-155
Image2107	1	6.78466796875	262.907824716374	16.2144326054406	0.023300782896843	3.190421935052	11.090258180774	26.8772302463891	0.13042193053138	0.017009879963532	0.523914745371794	2.41826677994902	0.973638322254536	7.45834073119875E-155
Image2108	0	9.48002624511719	485.409673764004	22.0320147459102	0.074426983911141	2.78076700594256	8.02047208817653	107.450381679389	0.239155222262543	0.057195220335446	0.514130215394057	4.34709456301605	0.944194475118926	7.45834073119875E-155
Image2109	0	8.04942321777344	422.985582008733	20.566613284854	0.076562658590896	3.05141030132819	9.63746092333778	112.652043010753	0.242756422244815	0.058930680541103	0.512392550256288	4.58116129032258	0.943128832812448	7.45834073119875E-155
Image2110	0	3.47091674804687	202.622519440749	14.2345537141404	0.1330959483547	4.77063298798127	23.7717359364936	121.916399694889	0.326102416876708	0.106342786292831	0.564194283592041	4.4836003051106	0.941958535845636	7.45834073119875E-155
Image2111	0	14.4181823730469	578.561396092841	24.0533032262274	0.0624875429696	2.1608069913396	5.08909203304694	62.3453897096281	0.218170192443945	0.047598232871028	0.534546349101968	3.05695364238411	0.960693763139357	7.45834073119875E-155
Image2112	0	5.96333312988281	245.281887398773	15.6614778165655	0.088477380787769	3.17268315549742	10.7670467433191	58.2411156095367	0.262266558201204	0.068783747550706	0.564303270830132	2.83076923076923	0.95092221190066	7.45834073119875E-155
Image2113	0	1.73316955566406	62.2360865324523	7.88898513957609	0.214370535330279	5.31949077796635	31.5317656156942	53.6059964726631	0.421589509118312	0.17773771419862	0.646710739407471	2.42857142857143	0.930279522109328	7.45834073119875E-155
Image2114	1	7.70124816894531	668.524789954886	25.8558463399458	0.050644524785328	4.03935153813814	17.6002806812364	207.043673012318	0.195899943964718	0.03837678804538	0.433309765513803	5.99384098544233	0.952728079977157	7.45834073119875E-155
Image2115	0	8.97294616699219	367.075995025264	19.1592274120139	0.081131512767998	2.66035934803016	7.57718548287528	52.4914070891515	0.25058717614892	0.06279393285029	0.530648813627586	3.05236305048335	0.961615278116279	7.45834073119875E-155
Image2116	0	4.63800048828125	183.12441664432	13.5323470486209	0.0979346657847	3.49319387831798	13.1343548734977	52.9112560836699	0.276818149969498	0.076628288152535	0.575377391069272	2.68344206275241	0.949344729500687	7.45834073119875E-155
Image2117	0	0.751556396484375	26.0856798761599	5.10741420644144	0.237061374384786	7.6396186255158	64.1620771938391	63.4907407407407	0.445189528703674	0.198193716467399	0.677188261986638	2.59472934472934	0.902899197844918	7.45834073119875E-155
Image2118	0	6.36923217773438	369.808436122354	19.2304039510966	0.212405260438268	3.53752607874124	13.2351909826042	60.2887182910548	0.419557719756583	0.176028680207344	0.652724182762384	2.62600133511348	0.975126620968931	7.45834073119875E-155
Image2119	1	13.6807708740234	977.357915325845	31.2627240547884	0.03551665237107	3.03096273826289	9.9961600108468	134.181471306471	0.162822561186539	0.026511186431344	0.43738838265886	4.9781746031746	0.964820398326644	7.45834073119875E-155
Image2120	1	17.7953948974609	1075.93781035293	32.8014909775902	0.026811819934323	2.52911937920547	6.99839257359538	84.9111737319284	0.14064041446652	0.019779726181315	0.435174113213455	4.4422935555011	0.97091003385529	7.45834073119875E-155
Image2121	0	7.386962890625	346.273164211431	18.6084164885525	0.088015213972176	3.00360164955961	9.47232028927447	97.1340170940171	0.261605516235085	0.068437446124626	0.542126665752477	3.89350427350427	0.938030830510186	7.45834073119875E-155
Image2122	0	6.04792785644531	284.247904147676	16.8596531443466	0.09375903712411	3.28157556165226	11.3374327949657	123.323829323829	0.270551503626683	0.073198116114659	0.546927228566715	4.14335214335214	0.916914020159741	7.45834073119875E-155
Image2123	0	6.12300109863281	397.082747986723	19.9269352381826	0.22706173920773	3.68294947969643	14.0685157085113	63.7236538461539	0.435142416792493	0.189348922892012	0.646370257628779	2.93442307692308	0.977998012627951	7.45834073119875E-155
Image2124	0	11.0723419189453	585.982494516821	24.2070752986977	0.116330648011898	2.64915904985944	7.42604076257499	75.6486780615838	0.303508410586773	0.092117355296909	0.552049913263325	3.64714166826708	0.9686275459166	7.45834073119875E-155
Image2125	0	12.5960083007813	627.861360258437	25.057161855614	0.108147642521448	2.43683679024041	6.29842170268005	70.0672734467748	0.291696474680414	0.085086833340982	0.568393320997944	3.45118435185709	0.969906023680346	7.45834073119875E-155
Image2126	1	5.97207641601563	721.489134233812	26.8605497753455	0.001221647351286	5.09779132447475	27.3425961928478	95.3949142156863	0.029116677378718	0.000847780901576	0.27700396804033	5.85447303921569	0.972159354722931	7.45834073119875E-155
Image2127	1	6.83152770996094	926.13815473805	30.4325180479376	0.001385947925	5.06001438937842	26.7887677577046	122.958333333333	0.031019558510786	0.000962213010204	0.290886329490541	6.38511904761905	0.973577396536551	7.45834073119875E-155
Image2128	1	6.31147766113281	836.104054350128	28.9154639310893	0.001717428404332	5.31487483957691	30.0599898848817	84.8658649398705	0.034542805798551	0.001193205432436	0.306003943360604	5.62503854455751	0.98267989200596	7.45834073119875E-155
Image2129	1	1.84185791015625	220.909796120192	14.8630345528829	0.002631331098699	9.00996375918216	87.3847039105908	188.664772727273	0.042765931562792	0.001828924902433	0.241043300101976	9.19886363636364	0.933125189670569	7.45834073119875E-155
Image2130	0	7.15202331542969	453.198605564727	21.2884617942379	0.210695663469179	3.44009617190997	12.3839867731791	73.364334613458	0.417825732621852	0.174578342840987	0.629253706180573	3.16730672900317	0.974814098104948	7.45834073119875E-155
Image2131	0	11.8802032470703	609.542581563641	24.6889161682655	0.108600048945059	2.51924697059235	6.70978742527325	70.7835164835165	0.292448562490742	0.085526161702902	0.554212859810023	3.46947496947497	0.969661568343389	7.45834073119875E-155
Image2132	1	6.15830993652344	804.919039389011	28.3710951390497	0.001419543991469	5.18890018048636	28.1569111399579	110.860273102572	0.031400036069821	0.000985962265186	0.287086446068293	6.06637027627818	0.973584558161903	7.45834073119875E-155
Image2133	1	5.90853881835938	773.827096239108	27.8177478642522	0.00214797947133	5.4847032098417	32.182093302688	101.160485933504	0.038663704540344	0.001494882048783	0.321372121567357	5.88171355498721	0.980120890409512	7.45834073119875E-155
Image2134	0	14.7795715332031	944.183699188973	30.7275722957244	0.095865482820348	2.54974168293208	6.88766897669308	80.1446069241345	0.273904791243164	0.075023834665961	0.544153598022283	3.4665666791651	0.977387259553505	7.45834073119875E-155
Image2135	0	10.6001281738281	768.429768559173	27.7205658051774	0.16192673753455	3.06209891706595	9.80826472001558	102.233325762738	0.362415799874643	0.131345211998777	0.593647978870399	3.53138011961541	0.975043883909533	7.45834073119875E-155
Image2136	0	15.5946197509766	971.826918729565	31.1741386204906	0.101265694224209	2.45360539241504	6.41461384942869	77.2981770833333	0.281959193013546	0.07950098652485	0.555778379766343	3.38328598484848	0.97794294604322	7.45834073119875E-155
Image2137	1	12.3051300048828	1217.7522743922	34.896307460707	0.00494908384197	3.50027153289419	13.3134292379498	67.6964382083108	0.058932274827411	0.003473013016334	0.396015155715111	3.94792228818133	0.978761413345842	7.45834073119875E-155
Image2138	1	12.3740997314453	1055.76818928427	32.4925866819537	0.010261396040336	3.20930512003936	11.089013042915	76.9185079591352	0.085364284727571	0.00728706110705	0.47764404561823	2.97980517937752	0.96989845793119	7.45834073119875E-155
Image2139	1	3.03822326660156	356.008282401722	18.8681817460433	0.03290834742834	6.64598986971262	45.8792741274769	144.888211382114	0.156226244145594	0.024406639359839	0.432535021513936	4.54268292682927	0.969649377582584	7.45834073119875E-155
Image2140	0	10.2438507080078	993.98214711028	31.5274824099591	0.224220791969525	3.46070129413247	12.4178674035845	125.162534435262	0.432228785910231	0.186821723369432	0.640512860698703	3.63324150596878	0.981254653771065	7.45834073119875E-155
Image2141	0	20.6292419433594	1454.72254526883	38.140825178132	0.056942946337187	2.26142312882624	5.32763885999329	168.327341648325	0.207594996241836	0.043095682464648	0.505542071171107	4.57459036439227	0.957441243584238	7.45834073119875E-155
Image2142	0	16.3556671142578	1259.55558739038	35.4902181930512	0.068573705805622	2.55910899293566	6.74228429525756	191.725892857143	0.229015077220976	0.05244790559453	0.511157387845212	4.92544642857143	0.954782040629474	7.45834073119875E-155
Image2143	0	10.4093170166016	875.289793672304	29.5852969170888	0.07332524011018	3.20750176838377	10.5080582876558	234.945155189676	0.237494798473111	0.056403779301784	0.496490970123365	5.91789965513405	0.943857103238643	7.45834073119875E-155
Image2144	0	11.6739807128906	1064.79824864385	32.6312465076627	0.22885860250532	3.17191256374073	10.4922049062263	159.620807453416	0.437085102281373	0.191043386636318	0.633780762321762	3.99394409937888	0.9745745087839	7.45834073119875E-155
Image2145	1	3.59921264648437	429.76282379399	20.7307217383763	0.002602396673183	6.11976656149896	38.5126256687528	110.350989834136	0.042528543497566	0.001808677012024	0.316493281904754	5.28089887640449	0.923464058265348	7.45834073119875E-155
Image2146	1	11.8797607421875	1280.16877998061	35.779446334182	0.012591567796	3.48729908796805	12.7542457123767	151.277655677656	0.095259619996448	0.009074395201868	0.375334557386561	5.47282051282051	0.961128314056854	7.45834073119875E-155
Image2147	0	22.1172180175781	1483.86750553677	38.521000837683	0.052131528440014	2.17833969113954	4.99739882627471	176.824521680063	0.198330944047526	0.039335163366783	0.492137242916212	5.04868108230499	0.953684272809225	7.45834073119875E-155
Image2148	0	14.7525177001953	1164.2845600543	34.1216142650711	0.076312540890991	2.69185637003974	7.43796183481037	196.947444551591	0.24232639492253	0.05872208167615	0.519656470226792	5.00353584056574	0.954577325573082	7.45834073119875E-155
Image2149	0	8.17523193359375	717.111018979748	26.7789286376387	0.108891986881834	3.62626528276101	13.4338856225568	269.511594766161	0.292993939070617	0.085845448332116	0.516147034993934	6.29122943386449	0.942362484959587	7.45834073119875E-155
Image2150	0	10.4996948242188	484.077403011711	22.0017590890299	0.117608190355221	2.64856995392672	7.7330316193646	92.5691168091168	0.305217492741924	0.093157717875667	0.567775361535162	3.54153846153846	0.952898482691079	7.45834073119875E-155
Image2151	0	13.0339660644531	577.919957787555	24.0399658441429	0.100215959760665	2.33386040268355	5.96199685854062	96.0924516659811	0.280196345513317	0.078509992039018	0.548588516671797	3.75226244343891	0.951577201540587	7.45834073119875E-155
Image2152	0	16.0668182373047	679.646044916142	26.0700219584898	0.093042870186904	2.09683025828764	4.90986417268492	65.4535388431216	0.269424535122417	0.072589580125931	0.549457878008075	3.31490831783152	0.968424499890056	7.45834073119875E-155
Image2153	1	10.0865020751953	1129.263551859	33.6045168371605	0.004106043154778	3.96079756237654	16.6072638631649	156.868722615436	0.053843649453456	0.002899138586467	0.316573613913213	6.03185035389282	0.965995613154658	7.45834073119875E-155
Image2154	1	9.59292602539062	1204.49758775651	34.7058725255036	0.019315843924681	4.13173098778678	17.8546691783279	264.387855787476	0.118742376245536	0.014099751916437	0.39929760018769	5.90018975332068	0.957087609744777	7.45834073119875E-155
Image2155	1	2.69480895996094	492.88468532117	22.2010064033406	0.103394540265515	8.90557904664078	82.6380490272527	1171.01851851852	0.285215726368824	0.081348010568096	0.419043754977317	15.2749287749288	0.928794643085316	7.45834073119875E-155
Image2156	0	11.4748840332031	512.624646818664	22.6412156656542	0.111218223142926	2.49008006156942	6.89955097067017	104.554347826087	0.296220361314045	0.087746502457023	0.557655737687806	3.62615283267457	0.945246754243735	7.45834073119875E-155
Image2157	1	6.85873413085938	844.722331210421	29.064107266703	0.002396376670599	4.82914069985566	24.5859808806597	125.071292517007	0.040945826311166	0.001676560692304	0.300745874241948	5.77877551020408	0.967684428308351	7.45834073119875E-155
Image2158	1	1.71504211425781	313.450096704761	17.7045219281618	0.112934710176948	10.9770093848364	125.11510832495	1593.16739130435	0.298899209166026	0.089340737240076	0.399877231684481	17.45	0.901781495459502	7.45834073119875E-155
Image2159	0	11.1296691894531	537.24938322631	23.1786406682167	0.125157745389419	2.69978852258439	7.95213576398799	66.0740280581871	0.315728840152075	0.099684700503775	0.547895101572902	3.63389760314749	0.970308327216543	7.45834073119875E-155
Image2160	0	14.1049346923828	663.889701080567	25.766057150456	0.117070062876222	2.31888315127033	5.87303705337527	62.8325313259326	0.304572703506768	0.092764531721422	0.533951642660851	3.76559150030969	0.973269930284415	7.45834073119875E-155
Image2161	0	8.67929077148438	493.620590771608	22.2175739173207	0.209446090133872	3.15125213698705	10.5929784765001	57.4041209894966	0.416548218883683	0.173512418655169	0.621028534070639	3.03219881765482	0.977606717151501	7.45834073119875E-155
Image2162	0	12.4395294189453	589.06164289935	24.2705921415064	0.114014831797503	2.47086117564605	6.58626084865448	61.8507247866763	0.300350672976557	0.090210526757471	0.53392822420324	3.6127274596484	0.972264653879439	7.45834073119875E-155
Image2163	0	15.4466857910156	711.632471715778	26.676440386899	0.101406293414239	2.21937965482006	5.41628370502072	70.8782512451577	0.282163249522968	0.079616099381361	0.514139113051156	4.01752444198487	0.969793870618355	7.45834073119875E-155
Image2164	1	5.76431274414063	837.574571836907	28.9408806334034	0.00864759756498	5.5783395716279	32.674841650782	180.142600574713	0.078697409234615	0.00619328222024	0.311496839928801	7.51831896551724	0.970924449242043	7.45834073119875E-155
Image2165	0	10.6325531005859	501.658654373654	22.3977377066001	0.120034537911676	2.59901837157084	7.22043304265375	55.5168235294118	0.308607837842552	0.095238797577855	0.55784979099178	3.19717647058824	0.972559116363505	7.45834073119875E-155
Image2166	0	11.5155792236328	544.492185493839	23.3343563333948	0.116943930904296	2.51153401203867	6.77529882370415	60.4692432100831	0.304336440569387	0.092620669058444	0.557613686796359	3.33645641626234	0.971325824208237	7.45834073119875E-155
Image2167	0	13.2630310058594	566.954234040356	23.8108007853654	0.112389937475413	2.25562914796312	5.57757342222875	63.9401535023803	0.297862465692414	0.088722048468364	0.556797579246782	3.32721266880404	0.966870995145362	7.45834073119875E-155
Image2168	0	7.36344909667969	317.247276917461	17.8114366887531	0.166835128533716	2.97193838423772	9.63317141428428	54.4598917322835	0.368141062194045	0.13552784167336	0.625558015912018	2.71038385826772	0.965102069749764	7.45834073119875E-155
Image2169	0	10.3055725097656	394.178463363742	19.8539281595291	0.128523108799742	2.37760276868281	6.13721047261597	47.52147995889	0.319943666884266	0.10236394997935	0.589588738477254	2.81870503597122	0.96750992526171	7.45834073119875E-155
Image2170	0	11.1014862060547	404.833494382232	20.1204745068856	0.111337450721814	2.30094812106091	5.80926431492377	49.4355209709783	0.296371809670303	0.08783624956725	0.56436489451974	3.11956149366221	0.964540294321848	7.45834073119875E-155
Image2171	0	12.9649658203125	448.01578678112	21.1663834128819	0.094489339107946	2.10592331121096	4.93669828596709	56.3940726409287	0.271571103190047	0.073750864087859	0.546154589181969	3.30349133761323	0.959407912997891	7.45834073119875E-155
Image2172	1	1.99777221679688	222.670407212687	14.9221448596603	0.00196806740623	8.17054411539946	69.9319696360735	93.8396825396825	0.036966580755036	0.001366528092719	0.275787282896955	5.96507936507937	0.967249181428485	7.45834073119875E-155
Image2173	0	4.61845397949219	245.6974070972	15.6747378637475	0.094849403072214	3.75653568687769	14.420724184368	104.654535274356	0.271845660050026	0.073900062888034	0.560343755592156	3.93309070548712	0.936851252097677	7.45834073119875E-155
Image2174	0	8.32666015625	343.405018169691	18.5311904142635	0.13580080073018	2.80758008470625	8.69491497521508	56.0041637751561	0.329602098876842	0.10863754358402	0.601116775892231	2.84941013185288	0.963217316903033	7.45834073119875E-155
Image2175	0	11.8931427001953	419.07557848832	20.4713355326007	0.108673549887328	2.17058390779327	5.16072122142942	46.5315398886827	0.292475329935167	0.085541818620685	0.564568135832883	3.03265306122449	0.966004659333726	7.45834073119875E-155
Image2176	0	2.83743286132812	169.215475962645	13.0082848970433	0.208027975212969	4.89678313005954	24.4482072649039	157.644230769231	0.414729919423579	0.172000906065088	0.633890053781753	4.55576923076923	0.924830451599936	7.45834073119875E-155
Image2177	1	2.588134765625	285.183219571788	16.8873686396605	0.239700327516347	7.3434001203651	58.9936362664137	148.206896551724	0.448326084786086	0.200996278299621	0.590249052921211	4.95131845841785	0.977795709465713	7.45834073119875E-155
Image2178	1	18.1549835205078	1339.66501606079	36.6014346175227	0.026109846574831	2.91506915154326	9.834804752052	137.193733333333	0.138738731274131	0.019248435555556	0.394683777446977	5.85253333333334	0.96777124236373	7.45834073119875E-155
Image2179	1	12.8222808837891	1307.64677157472	36.1613989161747	0.002854041817573	3.68306371818889	15.0002360128865	143.267941985496	0.044688749757178	0.00199708435486	0.309484632249114	6.82533133283321	0.968684248748936	7.45834073119875E-155
Image2180	1	15.4158935546875	1240.37275965011	35.2189261569701	0.0033856556402	3.29341489178202	12.6044385706715	227.697247706422	0.048595595277352	0.00236153188036	0.343646419498967	7.17863943223126	0.939890055163874	7.45834073119875E-155
Image2181	1	10.9245300292969	948.946030374853	30.8049676249603	0.003773385745541	3.72396623882713	16.1480905553916	77.1680911680912	0.05123501290725	0.002625026547606	0.357457351248445	4.90516890516891	0.964836162039719	7.45834073119875E-155
Image2182	0	8.13124084472656	522.491584228074	22.8580748145611	0.113376238895657	3.13084713694273	9.96826022376194	167.388775510204	0.298743124081135	0.089247454185756	0.57629795359416	4.02979591836735	0.938223370188498	7.45834073119875E-155
Image2183	1	9.91612243652344	1271.25165527859	35.6546161847044	0.006376642361666	4.23902305895826	19.0914675709724	145.934347323835	0.067389157717169	0.004541298577829	0.313695753588759	6.98055448594532	0.975421341560647	7.45834073119875E-155
Image2184	1	14.1806488037109	1192.6098760489	34.5341841665458	0.002955662360748	3.46164862674482	13.9275642776261	195.978557504873	0.045374165204581	0.002058814868013	0.337459830191679	6.58888888888889	0.946436342768901	7.45834073119875E-155
Image2185	1	2.34597778320312	354.758125308026	18.8350238998528	0.002513555490823	8.75506641180257	80.4872633947138	114.491428571429	0.041785544701867	0.001746031746032	0.274858967640949	6.94285714285714	0.970072139291751	7.45834073119875E-155
Image2186	0	6.62944030761719	442.767398915433	21.0420388488243	0.128171612713397	3.48001455066686	12.2987358754448	183.673794853208	0.319087081521871	0.101816565594145	0.592625162392395	4.24670774435182	0.934496699884885	7.45834073119875E-155
Image2187	0	5.96937561035156	376.6712825521	19.4080210879961	0.279570943491632	3.57834819395637	13.1403739684115	64.2625022897967	0.487274833753529	0.237436763609529	0.703931084498987	2.43231361055138	0.97652764329172	7.45834073119875E-155
Image2188	1	12.0832977294922	927.187523556799	30.4497540803994	0.004338603667512	3.57474574120352	15.0166668723257	107.083538587849	0.055143698941541	0.003040827532955	0.360672146239057	5.05049261083744	0.964534195796172	7.45834073119875E-155
Image2189	0	13.3736877441406	644.914218984968	25.3951613301622	0.069424350370227	2.30015038961013	5.50414729549057	68.1475369458128	0.230105193831225	0.052948400228106	0.56942953007978	2.83928571428571	0.964245867625735	7.45834073119875E-155
Image2190	0	10.1554718017578	532.705992171895	23.080424436563	0.075596084088258	2.64936526861863	7.20205482581855	85.2019891072697	0.240708044022483	0.05794036245713	0.563028308273145	3.1839924224485	0.955565855478091	7.45834073119875E-155
Image2191	0	12.62060546875	621.547875189812	24.9308619022651	0.072605927500674	2.36991865816102	5.82005989836514	69.2966862605775	0.235609280534678	0.055511733074069	0.563225229211083	2.95213487500807	0.964081408421926	7.45834073119875E-155
Image2192	0	8.97520446777344	487.736170829655	22.0847497343677	0.087573865467051	2.81918530345197	8.1239257091385	92.5358007609824	0.260282857327763	0.067747165818705	0.567721346745151	3.28778969214805	0.954125268767938	7.45834073119875E-155
Image2193	0	4.55583190917969	279.728547383991	16.7250873655114	0.130689884267738	3.98342753432235	16.1112519110811	139.972669298512	0.322464494753747	0.10398335037679	0.591703501258992	4.23413300941391	0.937532775197888	7.45834073119875E-155
Image2194	0	10.5943450927734	464.663408575042	21.5560527132182	0.105178021539172	2.62159260494263	7.41358060582703	51.8505283799978	0.28768042341226	0.082760026014658	0.56722824953683	3.00054472164724	0.971719129912673	7.45834073119875E-155
Image2195	0	16.7179565429688	705.291287092358	26.5573207815163	0.060782193502461	2.06541003062343	4.62485327673759	104.387214869051	0.214901433057399	0.046182625930124	0.533183989298486	3.95691354548015	0.94579413437752	7.45834073119875E-155
Image2196	0	15.0740509033203	669.146950881784	25.867874881439	0.061679985867754	2.17801256630043	5.02896779039893	104.558117647059	0.216269430706522	0.046772466658123	0.545788809561438	3.75686274509804	0.945144305438384	7.45834073119875E-155
Image2197	0	13.2001800537109	626.908981469299	25.0381505201422	0.071509492185999	2.31650376777262	5.60795417584247	101.897644487615	0.233685845258261	0.054609074274068	0.559702492630744	3.61704711024769	0.946188168382899	7.45834073119875E-155
Image2198	0	16.34814453125	700.619499487828	26.4692179613949	0.053987635570885	2.1119857486479	4.8119346598353	104.436060754532	0.201880011715713	0.040755539130337	0.524646081178132	4.02782949534542	0.944515621476089	7.45834073119875E-155
Image2199	0	14.7274169921875	664.366318486974	25.7753044305392	0.066168721422391	2.19851836584242	5.11184860145364	110.078070317127	0.224403968335993	0.050357141004942	0.551573900078314	3.81381575405158	0.942411938270957	7.45834073119875E-155
Image2200	0	12.2072296142578	593.613189191172	24.3641784017268	0.072914811034085	2.41069766152537	6.04493341818693	101.132429614181	0.235992899345118	0.055692648541315	0.569184750410094	3.60414494264859	0.946180649237923	7.45834073119875E-155
Image2201	0	3.79127502441406	236.994028402929	15.3946103686624	0.135700993422497	4.3931941053708	19.6482758376998	189.813565340909	0.32892246014313	0.108189984786609	0.611625061260568	4.91335227272727	0.916114723283989	7.45834073119875E-155
Image2202	0	10.8302459716797	470.993396514995	21.7023822774136	0.08225376184138	2.41121770347391	6.07644780803522	60.9065366604657	0.252042223165128	0.06352528225802	0.559173874080256	2.89011482455578	0.960704237219975	7.45834073119875E-155
Image2203	0	6.90957641601563	340.450135007991	18.4512908764669	0.097934632371217	3.05391114008632	9.60806719117951	81.1340441736481	0.276574156190513	0.076493263872494	0.562049404037288	3.32578065498858	0.950113415532324	7.45834073119875E-155
Image2204	0	5.58316040039063	281.188828557003	16.768685952006	0.118919578670456	3.37419807691362	11.6957074092404	92.6824665350011	0.306780502131045	0.094114276487776	0.588037834762771	3.32389730085583	0.943962105558632	7.45834073119875E-155
Image2205	0	8.13026428222656	451.821046581204	21.256082578434	0.199724944286092	3.0537354395461	9.82860297838099	67.1009803921569	0.405887575407206	0.16474472386994	0.611195730256998	3.13347338935574	0.972531096093706	7.45834073119875E-155
Image2206	0	15.7555999755859	654.581759705351	25.5847954790604	0.054627086852957	2.06638216224298	4.56421781791323	77.9159741935484	0.202987862751835	0.041204072424558	0.525585736489615	3.25470967741935	0.951487771802208	7.45834073119875E-155
Image2207	0	10.5546112060547	508.195544439335	22.5431928625768	0.067180695979031	2.5182998531324	6.52366378727964	88.3353266888151	0.226080908779673	0.051112577314643	0.547655877376601	3.21579918789221	0.945906577363693	7.45834073119875E-155
Image2208	0	6.17837524414063	337.33556435592	18.3666971542496	0.071591553404401	3.29396742798303	10.9948683838634	100.267307218527	0.233627217064229	0.054581676553176	0.548221359879061	3.51293422025129	0.93835019922896	7.45834073119875E-155
Image2209	1	5.54739379882813	575.091810883515	23.9810719294096	0.029570776720689	5.05475195926752	27.5642250826055	182.605656848995	0.148052541126317	0.02191955493396	0.372424093376643	6.36115007012623	0.963897563952408	7.45834073119875E-155
Image2210	0	15.1972198486328	644.57933347071	25.3885669834024	0.059786717450183	2.09910153966023	4.6853690560254	75.2196519524618	0.212751830877091	0.045263341541554	0.537697689817792	3.10038200339559	0.954260744998773	7.45834073119875E-155
Image2211	0	4.85617065429688	278.164099163942	16.6782522814575	0.109850396787351	3.7257003275733	14.0477359463034	128.511788384129	0.293497275041485	0.086140650456777	0.576913375194174	3.91000575043128	0.932212445437508	7.45834073119875E-155
Image2212	0	7.99800109863281	735.345384357911	27.1172525222949	0.284557336481215	3.81021827170865	15.1264429442593	125.136074766355	0.49240311358991	0.242460826273037	0.670027064140431	3.6014953271028	0.977838069250372	7.45834073119875E-155
Image2213	1	12.4087677001953	1377.71507042228	37.1175843829078	0.002864565298621	3.54946785098813	13.17950811463	261.236335315775	0.04473532656046	0.002001249442471	0.349073181828476	7.12984990087794	0.945730843197615	7.45834073119875E-155
Image2214	1	1.14918518066406	160.832432329794	12.6819727302102	0.01111825181946	11.4845489319258	135.343998143075	294.252204585538	0.088737238011247	0.007874297409865	0.32230423978584	6.87301587301587	0.92402019960785	7.45834073119875E-155
Image2215	1	17.4990997314453	1800.50789345764	42.4323920308252	0.005010196362752	2.99587014319495	9.38169931856849	273.308100289296	0.059458060174716	0.00353526091974	0.379989682826892	6.74763741562199	0.951694589546257	7.45834073119875E-155
Image2216	1	20.1926879882812	2007.07716658593	44.8004148037262	0.004687856432538	2.79832503901049	8.25146550904031	287.836117097701	0.057559382092115	0.003313082466826	0.330154263919899	7.83952945402299	0.93481812669674	7.45834073119875E-155
Image2217	1	12.5236511230469	1370.1584441934	37.0156513409314	0.004962376525477	3.43027058013371	12.2595202976093	181.865121806298	0.059065074366244	0.00348868300989	0.363417855266559	6.02703505644682	0.942202244965416	7.45834073119875E-155
Image2218	1	2.47798156738281	341.789034683627	18.4875372801146	0.016117108390235	7.934115378337	65.2625670194241	227.719814241486	0.10777151595882	0.011614699652062	0.416952184651262	5.91021671826626	0.95492068720259	7.45834073119875E-155
Image2219	1	5.20773315429688	452.608486449928	21.2745972100514	0.002927542127178	4.66079792133119	23.1150323061213	184.473737888832	0.045264523881752	0.002048877122242	0.310490733646018	6.61091279959204	0.902028086407073	7.45834073119875E-155
Image2220	0	6.14031982421875	458.926927291504	21.4225798467762	0.106238713676322	3.87251754130106	15.4398922578214	230.732892466935	0.28916980127295	0.083619173968238	0.545941831135521	5.43933294997125	0.930050101301378	7.45834073119875E-155
Image2221	0	6.54716491699219	404.369273474036	20.1089351650961	0.213944140483775	3.4768674403526	12.4876181033387	52.7743036837376	0.420900163630392	0.177156947744091	0.69402482502825	2.31590296495957	0.980545498048559	7.45834073119875E-155
Image2222	0	16.0985412597656	844.350121821939	29.0577033129244	0.122893565101271	2.20323185674202	5.20307596488808	66.400677801985	0.312170465734448	0.097450399676862	0.618218965102901	2.89711934156379	0.977158119815945	7.45834073119875E-155
Image2223	1	3.91790771484375	429.720873855637	20.7297099317776	0.002248511227841	5.77053323375736	34.8387637711812	78.0434589800444	0.039517644662908	0.001561644239704	0.347839317672427	4.66164079822616	0.942754501440214	7.45834073119875E-155
Image2224	0	7.88328552246094	439.760330423693	20.9704632858622	0.135092761722542	3.03716040999577	9.4845665843896	101.502342529932	0.328057099030662	0.107621460224414	0.631751648316463	3.54207877841402	0.955294576416611	7.45834073119875E-155
Image2225	0	7.29560852050781	450.550828369768	21.2261826141623	0.197032029243739	3.30840957627844	11.3198618591526	67.993374108053	0.402577459454523	0.162068610860859	0.674684857467159	2.58053007135576	0.975674353086294	7.45834073119875E-155
Image2226	0	13.3025970458984	725.556044203374	26.9361475382686	0.109063379402695	2.43270770401078	6.19791013463724	63.4134154283346	0.292811332162241	0.085738476242626	0.605887389952954	2.89799301403114	0.976443987926748	7.45834073119875E-155
Image2227	0	16.9755554199219	879.51464239261	29.6566121192663	0.125998765372724	2.12822558617261	4.89778709791754	69.8140740740741	0.316442329364746	0.100135747813786	0.611394290246763	2.87731481481481	0.976319587286065	7.45834073119875E-155
Image2228	1	13.0364990234375	804.014077985662	28.3551420025656	0.013233729149329	2.64758551023982	7.26576124530254	59.0944594973372	0.096376557827897	0.009288440898754	0.516847092945426	3.0886667289545	0.943730003260727	7.45834073119875E-155
Image2229	1	4.01010131835938	435.569069298756	20.8702915480057	0.002339551637191	5.71118932461928	33.8924012820307	237.738095238095	0.040318789129745	0.001625604756889	0.264550954742295	7.97780468119451	0.907942095964176	7.45834073119875E-155
Image2230	0	8.77925109863281	783.780295227075	27.9960764255828	0.125410581305072	3.56315957374466	12.970687560716	401.717636131429	0.315808748751653	0.099735165788085	0.564346786276328	6.9272030651341	0.922637894642858	7.45834073119875E-155
Image2231	1	2.9560546875	387.238357988885	19.6783728491175	0.001954236328989	6.99901837437186	49.9385878791583	161.736842105263	0.036831846435931	0.00135658491188	0.240578005472264	7.21052631578947	0.924758187843208	7.45834073119875E-155
Image2232	0	6.40631103515625	533.099452181862	23.0889465368575	0.146895006340572	3.98670817995354	16.262423889094	295.55027173913	0.34374986574151	0.118163970197306	0.591408880594291	5.95244565217391	0.932281958474977	7.45834073119875E-155
Image2233	0	5.546142578125	250.286130494143	15.8204339540401	0.113115306579995	3.36939638789672	11.8733649240855	42.5211824515157	0.298858545328841	0.089316430116071	0.573333596064223	2.95556392393146	0.970546321314342	7.45834073119875E-155
Image2234	0	6.96267700195313	315.09324246322	17.7508659637557	0.106142012091061	3.18201903472889	10.8049806265559	52.5259248254346	0.289106871625533	0.083582783221102	0.55191406192425	3.32833160005943	0.967503007908712	7.45834073119875E-155
Image2235	0	12.1539916992188	512.176765685559	22.6313226676118	0.078828827493821	2.46955492811707	6.96465617159771	100.500805325889	0.246701800503116	0.060861778371479	0.532840805472882	4.02190486416837	0.941841479293336	7.45834073119875E-155
Image2236	0	10.9112091064453	470.967866549784	21.7017940859687	0.069035185296388	2.50239772168355	6.64005368278748	74.8366769230769	0.229954339692025	0.052878998343195	0.520915111035716	3.86769230769231	0.953417601209995	7.45834073119875E-155
Image2237	0	8.65594482421875	390.017222256395	19.7488536947438	0.061917020311415	2.7876600386659	8.13086220712268	77.1237391237391	0.21688335733692	0.047038390689734	0.518536015589871	3.87833987833988	0.947942464143857	7.45834073119875E-155
Image2238	0	5.86041259765625	264.942401647496	16.2770513806247	0.106662700883671	3.32345562841345	11.5893535043086	49.8519118308592	0.289806407940959	0.083987754083642	0.541941567523405	3.26531713900135	0.966249235922871	7.45834073119875E-155
Image2239	0	10.1586761474609	444.394432492753	21.0806648968374	0.068879212892658	2.59012899714177	7.06560171165121	69.9955749332986	0.229703181674727	0.052763551671493	0.526151104503083	3.73319450771133	0.955946125176868	7.45834073119875E-155
Image2240	0	7.89505004882813	362.578716777083	19.0414998562898	0.060417301027141	2.92134647594485	8.94381183457411	78.7715633423181	0.214076622037921	0.045828800103167	0.504049378385352	4.10057277628032	0.945849502387562	7.45834073119875E-155
Image2241	0	3.54403686523437	141.818437036082	11.9087546383357	0.216645902141768	3.83200660403727	15.2193199843483	27.198878991092	0.423845331748623	0.1796448652451	0.671965509865352	2.06926233610249	0.974905311539393	7.45834073119875E-155
Image2242	0	5.92884826660156	226.222323205776	15.0406889205839	0.145069023098238	3.04397382653322	9.73750181793452	30.5034895314058	0.341371946892978	0.116534806125502	0.611994938411028	2.3939609742202	0.973830331938402	7.45834073119875E-155
Image2243	0	7.99360656738281	283.57700061063	16.8397446717767	0.099681242642765	2.57521546039521	6.98871154923098	27.9157234251968	0.279141827843385	0.077920160051746	0.585866246449637	2.4351624015748	0.974874157863332	7.45834073119875E-155
Image2244	0	9.13809204101562	297.693794037222	17.2538052045693	0.109999640524212	2.37758192793355	6.20405108475568	34.0783257355988	0.294166920976186	0.08653417739661	0.589739784575078	2.51864898466639	0.967913201673166	7.45834073119875E-155
Image2245	0	4.35176086425781	176.558925424163	13.2875477581141	0.183575427839885	3.50254270724123	12.7093450226021	29.7183801775148	0.387288994082361	0.149992764937327	0.650223747388391	2.2237426035503	0.97459537788169	7.45834073119875E-155
Image2246	0	6.87980651855469	254.099285023077	15.9404919943858	0.130169263766327	2.79059883078787	8.20577874962607	26.902243902439	0.322031583958508	0.103704341066825	0.612475881148825	2.25951219512195	0.976765336042349	7.45834073119875E-155
Image2247	0	8.03744506835938	270.172669359105	16.4369300466695	0.080347200853628	2.55489004008139	6.91370335284218	31.340780076909	0.248958223107107	0.061980196852648	0.566199918498026	2.62003296099615	0.968580585152776	7.45834073119875E-155
Image2248	0	4.60794067382813	166.02496652878	12.8850675795193	0.073872509055235	3.32455936348964	11.6025139133348	44.6955636955637	0.238014346067839	0.056650828934101	0.548270463142824	3.004884004884	0.94737238225433	7.45834073119875E-155
Image2249	1	3.2061767578125	357.913652621659	18.9186059904439	0.076130943282709	6.44889722922068	43.1670090386537	206.521370812476	0.242362420012879	0.058739542634499	0.462632290794762	6.00924143242203	0.966297941726371	7.45834073119875E-155
Image2250	1	6.95909118652344	480.639554861299	21.9234932175805	0.013578821850655	4.25430199672497	20.7755873239143	95.5425429553265	0.098710238091222	0.009743711104026	0.408844410355135	4.20453608247423	0.961985083372141	7.45834073119875E-155
Image2251	1	8.7672119140625	391.524300919305	19.7869730105265	0.003570925539186	3.16974215112509	11.5407227360916	60.5355652173913	0.049847290427354	0.002484752362949	0.390506338424882	4.15626086956522	0.945161742730803	7.45834073119875E-155
Image2252	1	2.74128723144531	282.189312447805	16.7984913741623	0.083198445941917	6.68611868118937	46.8004892277599	190.222641509434	0.254235899446834	0.064635892567541	0.432040676353936	5.74633123689727	0.962728376635084	7.45834073119875E-155
Image2253	0	2.40742492675781	122.003829383669	11.0455343638807	0.208705518477171	4.9096106084525	24.6052694557701	104.432692307692	0.415299403653022	0.172473594674556	0.648639751811977	3.61461538461538	0.931044955765383	7.45834073119875E-155
Image2254	0	10.9072113037109	1239.76908243343	35.2103547615389	0.241050278527836	3.56950353583781	13.0555805650958	213.535576923077	0.449496739462014	0.202047318786982	0.664813365471001	4.17826923076923	0.976101394925546	7.45834073119875E-155
Image2255	1	4.99343872070313	837.608629387572	28.9414690260804	0.00118379394366	6.20161568267597	39.6822511036361	98.6743315508021	0.028655817575548	0.000821155880923	0.218661760788401	6.25187165775401	0.960240859446098	7.45834073119875E-155
Image2256	1	15.4667510986328	1940.4343042607	44.0503610003448	0.010144841073542	3.44822148162507	12.7484537217938	283.206516095535	0.085251079226075	0.00726774650921	0.356048226202993	8.27972481827622	0.955150663350757	7.45834073119875E-155
Image2257	0	12.3384552001953	1367.20899179962	36.9757892654047	0.209428049020289	3.36483470988955	11.642240997437	218.064309254476	0.416409438849644	0.173396820763076	0.633961120424626	4.49630355393248	0.975315608979817	7.45834073119875E-155
Image2258	0	18.5001983642578	1739.79408638794	41.7108389556952	0.1500363752203	2.69731471970638	7.68736532714155	177.563607283465	0.347999148340735	0.121103407245877	0.542077627643867	5.09325787401575	0.977034896270441	7.45834073119875E-155
Image2259	0	24.2773742675781	2010.14583162322	44.8346498996393	0.130998550028129	2.24626057712169	5.42735924689193	175.088667058133	0.323500345238826	0.10465247336964	0.54727216034153	4.97220591113721	0.97548649546034	7.45834073119875E-155
Image2260	1	27.2078704833984	2403.70569037106	49.027601311619	0.016029215740735	2.53490922535127	7.25040296436159	204.163303986305	0.107757064002396	0.011611584842417	0.392874771310759	6.46337735387625	0.965456054119394	7.45834073119875E-155
Image2261	1	10.5619354248047	1882.87628161846	43.392122345173	0.001960726399369	4.55163420142067	21.4091451225041	98.526141992295	0.03690886232054	0.001362264117797	0.290371948165571	5.94221243808476	0.977955950328503	7.45834073119875E-155
Image2262	1	25.7528381347656	1878.89803414466	43.3462574410371	0.054021681350159	2.28444021114531	5.81477740000267	109.541921483527	0.202549607774246	0.041026343609501	0.476080590032831	4.55652002367331	0.980221407554504	7.45834073119875E-155
Image2263	1	29.99072265625	2284.50334561837	47.7964783809265	0.027169748639111	2.17919045286752	5.21562238415552	95.7643973673386	0.141531391285901	0.020031134719323	0.454342529697377	4.46246400658165	0.98198828016799	7.45834073119875E-155
Image2264	0	19.7668914794922	1552.09623506845	39.3966525870974	0.084782473367487	2.42097651264423	6.1458603015418	86.8621391783447	0.256458297801952	0.065770858511475	0.549724520558172	3.84668822613487	0.984183703179185	7.45834073119875E-155
Image2265	1	30.1636047363281	2112.02752885348	45.9568006812211	0.052658967982197	2.07772053525597	4.83278265374035	102.741436415933	0.199886381399587	0.039954565469021	0.469942967694514	4.51551468665563	0.982270737305585	7.45834073119875E-155
Image2266	0	11.8126983642578	1080.33632449238	32.8684700661954	0.096422259617808	3.19898385379455	10.4864468766915	99.7361058601134	0.274456569547392	0.075326408567722	0.528206210712749	4.57315689981096	0.982954064658972	7.45834073119875E-155
Image2267	0	8.8572998046875	279.825897969717	16.7279974285542	0.092948339919583	2.29834763004111	5.5806688201943	40.6939124487004	0.268573794837194	0.072131883273251	0.587543370706616	2.38429092567259	0.955538100235799	7.45834073119875E-155
Image2268	1	2.87785339355469	467.874800611711	21.6304137873438	0.002983078318505	7.81121290828591	62.109819204807	40.513440860215	0.045527297367241	0.002072734805565	0.321865034525877	4.06720430107527	0.966907083774467	7.45834073119875E-155
Image2269	1	21.0210266113281	2179.35801355681	46.6835946940337	0.01908558864933	2.66284992476105	7.32212756080925	160.135186184566	0.117655430628533	0.013842800356386	0.477051944590438	4.10604425256341	0.965583324196551	7.45834073119875E-155
Image2270	1	17.5648498535156	1828.36085443968	42.7593364593006	0.025132505792667	2.85980221148991	8.43708088939597	182.92061421116	0.135782683003847	0.018436937003723	0.474186955688919	4.55329185066239	0.963031816815589	7.45834073119875E-155
Image2271	1	7.74740600585938	939.246363255163	30.6471265089431	0.009756997654408	4.31174546503735	19.0558693384767	100.971477747726	0.083323173300511	0.006942751208867	0.413682962194885	4.51512171133514	0.969754297401	7.45834073119875E-155
Image2272	1	4.06326293945313	641.650863294469	25.3308283183647	0.003846305462575	6.51659049766544	43.1684568767118	35.7767354596623	0.051713056311886	0.002674240193116	0.396408321544434	3.40525328330206	0.967041857244616	7.45834073119875E-155
Image2273	1	8.17326354980469	940.635901576618	30.6697880914854	0.00493699181172	4.11742096726024	17.3951271138149	89.6722068328717	0.05882125055512	0.003459939516868	0.39847058603219	4.31209602954755	0.959250601385168	7.45834073119875E-155
Image2274	0	22.4374542236328	1294.91050414044	35.9848649315298	0.060641508083738	2.05749136882741	4.56718776467084	159.694378930818	0.214923437380731	0.046192083935549	0.499101300140829	4.46992924528302	0.952596343051405	7.45834073119875E-155
Image2275	0	13.4293060302734	589.713005522361	24.2840071965555	0.084908817596055	2.24458690227902	5.34139109690863	42.52000630948	0.256227015594157	0.065652283520288	0.602463327348924	2.48824859351175	0.977666814861582	7.45834073119875E-155
Image2276	1	1.61029052734375	164.381189438729	12.8211227838567	0.009090593459921	8.43344050513899	73.5791169436891	205.8125	0.080486074356384	0.006478008165301	0.304637691491964	6.53351449275362	0.913925574579575	7.45834073119875E-155
Image2277	0	12.2793579101563	544.624767314356	23.337197074935	0.105942393810662	2.32701084275449	5.7376591804845	39.6318678390621	0.288327628869264	0.083132821569372	0.615065568602703	2.33285371702638	0.979450022319623	7.45834073119875E-155
Image2278	1	3.22230529785156	307.092324014392	17.5240498747975	0.043044506447279	5.8780150500366	35.7356449939042	191.541287878788	0.179605379336203	0.032258092286501	0.473272842391633	4.93522727272727	0.947441092064407	7.45834073119875E-155
Image2279	0	16.0584259033203	830.905201194105	28.8254262968322	0.113933697444255	2.22457988829414	5.38564839602373	90.2455985915493	0.30011992799367	0.090071971178926	0.53910959806482	3.95823552425665	0.96793997891094	7.45834073119875E-155
Image2280	0	15.148681640625	812.436339957851	28.503268934595	0.108476419631636	2.32312355912203	5.79182157484367	83.8440767008143	0.292366114552224	0.085477944938364	0.540853210252472	3.76285789335435	0.970600291928237	7.45834073119875E-155
Image2281	1	7.82637023925781	584.51833522853	24.1768140007845	0.001774047532256	3.97381842601021	17.9817264078417	184.368358208955	0.035117630036884	0.001233247939407	0.298829792569466	7.48955223880597	0.912969213772579	7.45834073119875E-155
Image2282	0	7.89112854003906	480.876314655036	21.9288922350181	0.187436754812598	3.26560715984012	11.1621923887986	76.0138838143953	0.392115930058941	0.153754902605988	0.634480295749297	3.10485933503836	0.973014352008112	7.45834073119875E-155
Image2283	0	14.1442413330078	718.993106136754	26.8140468064176	0.135595569271851	2.35510434299995	6.029180013645	82.2747446975648	0.329402999276854	0.108506335932587	0.568599132918854	3.76472898664572	0.969025325535415	7.45834073119875E-155
Image2284	0	17.2814483642578	813.623647879635	28.5240889053382	0.101232171756894	2.11571874547319	4.95219294167087	83.3240049751244	0.281888138778221	0.07946092278385	0.536203192931774	3.83519900497512	0.967337680881477	7.45834073119875E-155
Image2285	0	8.9581298828125	547.039460764897	23.3888747220745	0.175793617293933	3.11405294045034	10.1744137326348	86.7384493357129	0.378754955585836	0.143455316380828	0.624274125302161	3.36995174829797	0.970660547684614	7.45834073119875E-155
Image2286	0	11.6962738037109	604.0711048646	24.577858020271	0.124455066395918	2.58583160170414	7.13613616644338	65.4218829516539	0.314672677312753	0.099018893847176	0.56307673891365	3.40514560361889	0.973533741504903	7.45834073119875E-155
Image2287	1	5.77449035644531	398.131662757184	19.9532368992398	0.004834945972683	4.4987377496131	22.1283458610446	142.196728307255	0.058367604838869	0.003406777294626	0.368427845648275	5.82830725462304	0.949915457626617	7.45834073119875E-155
Image2288	0	15.3626556396484	969.816619655927	31.1418788716405	0.141717979867704	2.50651428649522	6.83776938074813	126.957249466951	0.337405431899703	0.113842425475425	0.555601730113	4.33422174840085	0.966919372296646	7.45834073119875E-155
Image2289	1	18.4682159423828	1713.43525678568	41.3936620364239	0.001807846109455	3.04009014422353	10.0005371960566	136.393615185505	0.035516354327451	0.001261411424713	0.294714280011418	6.56151855047455	0.971349677804041	7.45834073119875E-155
Image2290	1	17.25244140625	1848.82582026804	42.9979746065794	0.001527145089913	3.19628017927734	10.9335957782029	128.851000425713	0.032643997666231	0.001065630583633	0.260683953663157	7.14985100042571	0.973129590241973	7.45834073119875E-155
Image2291	1	14.0846710205078	1606.01608282773	40.0751304779876	0.001929921822671	3.48891146681325	12.9628559410109	122.659189189189	0.036730788720489	0.001349150840029	0.266883749062199	6.80756756756757	0.971158115877952	7.45834073119875E-155
Image2292	1	5.57118225097656	806.213787997722	28.3939040640367	0.001057598062934	5.56718835932177	32.1386661845106	132.419117647059	0.027085828560417	0.000733642108804	0.231121533090484	7.1593137254902	0.955581221282507	7.45834073119875E-155
Image2293	1	16.6143188476563	1885.00406962321	43.4166335593078	0.001003944577103	3.25549373414417	11.2487758632912	132.570987654321	0.02640882896764	0.000697426247442	0.253676053432923	7.15194681861349	0.969065760064389	7.45834073119875E-155
Image2294	1	12.7227325439453	1441.47316310819	37.9667375884232	0.001291509729847	3.64307773399335	14.1747035930451	109.410294117647	0.029971331457621	0.000898280709343	0.262368632884285	6.54352941176471	0.972395073985474	7.45834073119875E-155
Image2295	1	4.49180603027344	640.29762734883	25.3041029745935	0.001092388013519	6.08064407005134	38.3820693659725	97.1335685483871	0.02752634560668	0.000757699702458	0.203647337210086	7.04788306451613	0.954319474665567	7.45834073119875E-155
Image2296	0	7.07298278808594	462.076561308239	21.4959661636373	0.198249379313803	3.53052523492939	12.9778133606954	68.3239510489511	0.404218549921682	0.163392636100787	0.607860280410578	3.29038461538462	0.977642798674451	7.45834073119875E-155
Image2297	1	19.2663269042969	1568.95902684194	39.6100874379486	0.014274366900115	2.89877890808891	9.42302892698346	157.469642857143	0.101735426173853	0.010350096938776	0.350313557512883	6.50778571428571	0.966663674072341	7.45834073119875E-155
Image2298	1	4.50250244140625	651.540824714513	25.5252977399777	0.001159435121489	6.31323708028781	42.2074099665118	202.62003968254	0.028365036618047	0.000804575302343	0.200941760900782	9.18551587301587	0.944608248452791	7.45834073119875E-155
Image2299	0	12.4698181152344	810.461168372772	28.4685996911118	0.101860351517048	2.78647755382856	8.19391365001254	123.432027972028	0.282919865078855	0.080043650056237	0.493860406017524	4.9972027972028	0.964049705595889	7.45834073119875E-155
Image2300	0	6.8682861328125	486.602721467355	22.0590734498835	0.105054760749425	3.75784962159273	14.8107904468505	163.971692595625	0.287672927845711	0.082755713415324	0.467184501478018	6.07509650251491	0.949811684980141	7.45834073119875E-155
Image2301	1	11.2745208740234	1180.63453463078	34.3603628419547	0.001081818997307	3.99529417955471	18.0326925098882	177.909050576752	0.027401303499698	0.000750831433483	0.264425178255674	7.93093759242828	0.955533507634866	7.45834073119875E-155
Image2302	1	18.8454437255859	1667.13029702674	40.8305069406043	0.00292203839155	3.00879070698384	10.1805314276505	131.129957446809	0.045218928240881	0.002044751471254	0.308615434715161	6.57676595744681	0.966067367334459	7.45834073119875E-155
Image2303	0	10.7504577636719	712.325972835798	26.6894356035454	0.098725863254824	2.99094608154213	9.41013869969656	144.496007665283	0.278288972578848	0.077444752258991	0.480008897887668	5.3832641328649	0.956362580402809	7.45834073119875E-155
Image2304	0	5.29559326171875	378.572097683393	19.4569292973838	0.108259163595697	4.25115834560484	18.9760808834708	181.281954887218	0.292309853744987	0.085445050596416	0.464692514111957	6.38403701561596	0.94235050145813	7.45834073119875E-155
Image2305	0	7.38626098632813	487.821766182714	22.0866875330529	0.212646744386632	3.45348793655367	12.4044357944938	73.2695260347129	0.419720744255796	0.176165503158639	0.659862897213507	2.75317089452603	0.976781151306618	7.45834073119875E-155
Image2306	0	8.13179016113281	526.220149882267	22.9394888757851	0.182040850268971	3.30883760712569	11.4250589317846	78.7479856402074	0.385870688701344	0.148896188398849	0.645851314261538	2.86445951336258	0.974895895206432	7.45834073119875E-155
Image2307	0	14.1769561767578	771.195742562349	27.7704112782355	0.1172339231398	2.44266070375267	6.44940654342499	68.9762036524626	0.304847596147426	0.092932056876864	0.549067712199903	3.82673441666247	0.976709354563264	7.45834073119875E-155
Image2308	0	15.4384460449219	838.862969452762	28.9631312093973	0.170849512213341	2.26279904763318	5.60863801171323	57.515286512928	0.373043410871987	0.139161386395006	0.597869053645017	3.24301187980433	0.981715634125842	7.45834073119875E-155
Image2309	1	10.8407287597656	851.165326308876	29.1747378104564	0.028894205119647	3.3166822103428	11.8825615365017	95.8899082568808	0.146040086989668	0.02132770700795	0.454428500015901	4.39274792485802	0.97160350000841	7.45834073119875E-155
Image2310	0	10.7829132080078	550.359146731878	23.459734583577	0.08135701237308	2.64064904625817	7.23716460667281	93.760532718658	0.250313242168595	0.062656719204954	0.563519977724182	4.11627609168908	0.958165367215578	7.45834073119875E-155
Image2311	0	2.73907470703125	160.45363579954	12.6670294781192	0.196267970601511	5.21236093147427	28.1555384427711	168.595621924317	0.402071188894962	0.161661240939408	0.572393272388884	5.56660444595283	0.917011755505455	7.45834073119875E-155
Image2312	0	17.2922210693359	781.916775537427	27.9627748182727	0.057209766806271	2.09777092850164	4.79063268367143	101.891321978913	0.208207709869734	0.0433504504492	0.52912390641578	4.26331440929981	0.956320040953234	7.45834073119875E-155
Image2313	0	13.6739196777344	666.152408459315	25.8099284861333	0.080207381585387	2.34288035549665	5.80124580109765	82.5713825503356	0.248685331365372	0.061844394036305	0.556525636564956	3.62201342281879	0.964296339726629	7.45834073119875E-155
Image2314	0	9.54039001464844	494.925904399375	22.2469302241764	0.082600914493773	2.8088398730239	8.16173241309213	103.240458015267	0.252461653480145	0.063736886477929	0.54775633134368	4.34973141080011	0.952683417435736	7.45834073119875E-155
Image2315	0	5.84959411621094	324.765416376961	18.0212490237764	0.095060864783738	3.60170864647026	13.3848487606331	125.925995807128	0.272238265902958	0.07411367342185	0.531839285393151	5.07295597484277	0.940135084711489	7.45834073119875E-155
Image2316	0	1.24263000488281	68.0479761253719	8.24911971821066	0.150727688265513	7.41345202198556	57.4956776278425	168.839272727273	0.348798646596813	0.121660495867769	0.510279624006558	5.98545454545454	0.896637704600287	7.45834073119875E-155
Image2317	0	8.22933959960938	569.132798234839	23.8565043171634	0.206584159548073	3.2946349879448	11.2159005283426	74.1831244778613	0.413207418662811	0.170740370837984	0.671142381168324	2.53149540517962	0.978915429359609	7.45834073119875E-155
Image2318	0	14.3071899414063	628.693187451618	25.07375495317	0.054383090620482	2.17733390505645	4.96679137228408	60.7766923342145	0.202123449674773	0.040853888908431	0.569266269513839	2.59395471784852	0.9620035662232	7.45834073119875E-155
Image2319	0	10.0519866943359	466.729817672373	21.603930607007	0.0756253788058	2.52392829080715	6.54090424617729	69.2302147690497	0.239873811971307	0.057539445669646	0.63950773980779	2.43733451015004	0.955285232075393	7.45834073119875E-155
Image2320	0	9.39930725097656	626.434567617843	25.0286749073506	0.165628711197255	3.11397492319639	10.1212768325908	98.5299525049793	0.366819356340142	0.134556440185796	0.618992432236273	3.17940861038762	0.971292843118373	7.45834073119875E-155
Image2321	1	9.1361083984375	1329.48181514308	36.4620599410275	0.00098384919569	4.5571989106071	21.8697364971437	69.3476031786721	0.026123884484973	0.000682457340584	0.291629941039223	5.35580620353755	0.981934140417188	7.45834073119875E-155
Image2322	0	8.64668273925781	410.449676909323	20.2595576681556	0.074865908178456	2.70904749710897	7.50216744396901	70.1985613917698	0.23879147651015	0.057021369253898	0.618995252218001	2.56339913014386	0.953048444731399	7.45834073119875E-155
Image2323	1	8.1168212890625	776.765954321248	27.8705212423673	0.003518264584551	3.89735354882109	15.852172643386	145.752279032897	0.049468828925919	0.002447165035302	0.373706248053606	5.44550138723742	0.905925497584838	7.45834073119875E-155
Image2324	0	8.88188171386719	708.493248481255	26.6175364840786	0.068248714708623	3.36716144761183	11.6305584519744	260.488051244149	0.228578372673025	0.052248072453848	0.517380484785659	5.57329391475733	0.926506641742724	7.45834073119875E-155
Image2325	1	6.00660705566406	606.745299777376	24.6322004655974	0.005536939565453	4.49157435794659	20.9053259849131	114.789329685362	0.062144958899481	0.003861995916618	0.39764982964254	4.69466484268126	0.924101970457679	7.45834073119875E-155
Image2326	0	6.81707763671875	561.595790303397	23.6980123703107	0.106108642936174	3.846268987288	15.2149753798287	297.467797584819	0.289013363240767	0.08352872413174	0.537889487278833	5.97556066705003	0.925429284276952	7.45834073119875E-155
Image2327	0	8.02537536621094	502.78934277856	22.4229646295614	0.187310956575326	3.28293949461328	11.2659034152624	84.4191450493241	0.39200415227945	0.15366725540433	0.632365843680019	3.17953964194373	0.971531184224204	7.45834073119875E-155
Image2328	0	11.3452606201172	635.398727469912	25.2071166036481	0.12759962896174	2.76189284175761	8.09526850218685	67.5502565298507	0.31895002678501	0.101729119586159	0.565556451305876	3.32171175373134	0.975918662114374	7.45834073119875E-155
Image2329	0	9.09202575683594	566.335518397797	23.7978049071295	0.175868807915145	3.1085564864124	10.1099495147579	85.8897481657744	0.378823712938646	0.143507405484622	0.632225121175428	3.22017317734153	0.972021532802085	7.45834073119875E-155
Image2330	0	12.3361053466797	675.798352328345	25.9961218709319	0.124384096190954	2.59760345637377	7.18627503565122	70.5994910941476	0.314594276444451	0.098969558771608	0.560465150784257	3.46485722363585	0.974587330898255	7.45834073119875E-155
Image2331	0	16.2041473388672	847.326458945285	29.1088725124366	0.125876308549862	2.26970221411867	5.67454187514229	93.9151756744229	0.316584664298867	0.100225849669226	0.554142568934905	4.11411884675999	0.968308094838984	7.45834073119875E-155
Image2332	1	10.5083618164063	1267.92289724144	35.6079049824816	0.012904483238725	3.94719203777539	16.5023439490028	105.479861111111	0.09655462756075	0.009322796103395	0.385642384229592	5.09895833333333	0.980363512632273	7.45834073119875E-155
Image2333	1	1.72238159179688	229.916669611662	15.1630033176697	0.005196546274194	9.21564970755631	87.330350551628	248.461627906977	0.060414782269836	0.003649945916712	0.282633755654034	6.70813953488372	0.914792830012974	7.45834073119875E-155
Image2334	1	12.1362457275391	1321.68800986583	36.3550272983783	0.013163440062568	3.73175811717665	15.0265348126137	269.86511627907	0.09760868616563	0.00952745561498	0.377450500267612	6.89173126614987	0.955567259422293	7.45834073119875E-155
Image2335	1	9.56939697265625	1141.15416657174	33.7809734402628	0.010285675216086	4.10780916305893	17.9576950572161	134.423591482947	0.085992199553853	0.00739465838411	0.358474045228085	5.50216694931223	0.972709784119046	7.45834073119875E-155
Image2336	0	20.9806823730469	1150.56751621482	33.9200164536343	0.061789721961394	2.10325147671998	4.77049316753946	159.099050332384	0.217095232216503	0.047130339851138	0.483629843843219	5.18376068376068	0.950706366333257	7.45834073119875E-155
Image2337	0	20.1083984375	1221.86816375569	34.9552308496981	0.067554579432893	2.1664659484805	4.96979506793746	157.658751951758	0.227333359495996	0.051680456339736	0.503032669800259	5.04366553599311	0.95424615292348	7.45834073119875E-155
Image2338	0	15.8800811767578	1067.93361333605	32.6792535614884	0.07179191739719	2.48007985490663	6.3980080465537	173.668275677125	0.234920936750069	0.05518784652353	0.48410720614473	5.46862429605792	0.951369611670245	7.45834073119875E-155
Image2339	0	9.86724853515625	738.36499500206	27.1728724098513	0.088959417931132	3.19515158094721	10.5747992592563	249.311517295597	0.263277715473742	0.069315155465073	0.475919405465635	6.91745283018868	0.933434066622417	7.45834073119875E-155
Image2340	1	4.68717956542969	614.516025700163	24.7894337510998	0.002690098880482	5.82266900993382	35.3405091769988	255.647467320261	0.043431483202621	0.00188629373318	0.248696540811892	9.45057189542484	0.940709051562458	7.45834073119875E-155
Image2341	0	21.3000183105469	1188.33556624036	34.4722434175723	0.060665072813704	2.08321157892151	4.66805948829937	160.971206761006	0.214964223931295	0.046209617570384	0.478251299939758	5.30483490566038	0.949278761275935	7.45834073119875E-155
Image2342	0	18.9241333007812	1185.24203715859	34.4273443233513	0.067496493862174	2.24707890579435	5.3136392088979	159.383982164294	0.227334278958884	0.051680874389756	0.493124826752875	5.08008917852856	0.954098537577466	7.45834073119875E-155
Image2343	0	14.4771728515625	1005.04713576951	31.7024783852858	0.082334171246004	2.61271243756979	7.09813544368032	192.319319319319	0.252672522400029	0.063843403575993	0.477944169836509	5.97311597311597	0.94830849697221	7.45834073119875E-155
Image2344	0	7.66401672363281	591.731928709849	24.3255406663418	0.106617512292739	3.65247350804625	13.8254540961895	264.233892423366	0.289857158685566	0.084017172441269	0.494585735085008	6.89277038750723	0.931948664376817	7.45834073119875E-155
Image2345	1	9.98599243164062	1245.2066823344	35.2874862002721	0.021153358121854	4.03909060362105	17.2329807814191	112.670235934664	0.124327367372139	0.015457294277687	0.409063238151951	5.31016333938294	0.981932434273006	7.45834073119875E-155
Image2346	1	16.3766479492188	1666.02709567815	40.8169951818865	0.001809876285751	3.27083091108523	11.7445792567904	127.107213696628	0.035535583920058	0.001262777724539	0.315806970705092	6.40609666979852	0.972815049052315	7.45834073119875E-155
Image2347	1	7.17147827148438	1113.36570452421	33.3671350961423	0.001231744149444	5.15212480540193	27.6112845989225	154.484280936455	0.02923696772711	0.000854800281876	0.252856635509707	7.72173913043478	0.96674901976693	7.45834073119875E-155
Image2348	1	7.59480285644531	1200.76040520454	34.6519899169519	0.001448558227842	4.99470680847988	25.6855817285485	81.3963515754561	0.03171010353472	0.001005530666183	0.260692484156235	5.81890547263682	0.977885069477397	7.45834073119875E-155
Image2349	1	11.427001953125	1240.64888008588	35.2228459963967	0.001145929828061	3.87815343701329	16.430049901771	155.893235294118	0.028202148130409	0.00079536115917	0.290049395218779	7.37264705882353	0.96650285736577	7.45834073119875E-155
Image2350	0	27.0694274902344	2034.73851919217	45.1080759863705	0.073949602156409	2.12695247327485	4.88416880473874	155.311258278146	0.238702983953539	0.056979114548324	0.487271956104272	5.81466414380322	0.974712519464688	7.45834073119875E-155
Image2351	0	25.2934417724609	1959.09652789124	44.2616823888478	0.079724616014441	2.2047108752721	5.2025233932356	133.55997238114	0.248352977833411	0.061679201598723	0.500061192854806	5.33566778457289	0.978731079220208	7.45834073119875E-155
Image2352	0	16.1927337646484	1430.8846857836	37.8270364393459	0.105541489453714	2.81022561132083	8.25269679416418	146.52380952381	0.288271302107499	0.083100343618753	0.501598531698317	5.90175150519978	0.977326563248435	7.45834073119875E-155
Image2353	0	9.40884399414062	928.884747764515	30.4776105980196	0.115740918366123	3.76202201404051	14.6736602869113	187.664012053379	0.302850647679014	0.091718514799598	0.479215776000358	7.10891089108911	0.971625982483911	7.45834073119875E-155
Image2354	0	9.69865417480469	761.154546911859	27.5890294666532	0.184011383165663	3.29622623414984	11.3831030853003	118.617364886473	0.388396522939531	0.150851859031518	0.573685518603517	4.52254557083467	0.974175743289831	7.45834073119875E-155
Image2355	0	14.5601501464844	1012.76854163005	31.8240245982504	0.110108438053543	2.64163076784848	7.33880032959892	91.1232156273478	0.294866326873206	0.086946150723697	0.525774502859115	4.31955922865014	0.978432201419819	7.45834073119875E-155
Image2356	0	20.9317779541016	1177.70095207743	34.3176478226208	0.078414143407975	2.07290383211065	4.66400914849401	102.484250474383	0.246181510367878	0.06060533604701	0.513529415042136	4.18244781783681	0.97002532136766	7.45834073119875E-155
Image2357	0	21.5676879882812	1170.94181123475	34.2190270351855	0.067332972652362	2.01940413843137	4.42046951347827	92.8484763244257	0.227113737581549	0.051580649798261	0.510147331290074	3.97918424753868	0.970917316624016	7.45834073119875E-155
Image2358	1	7.68136596679688	1008.08268600221	31.7503178882073	0.003010159995328	4.58104451242673	21.6524762294149	64.3364955357143	0.045747017722477	0.002092789630501	0.363904613249631	4.29352678571429	0.97077211532401	7.45834073119875E-155
Image2359	1	9.88095092773438	1159.66008668909	34.0537822670125	0.002354058557594	3.91417898572335	15.8649073505228	67.6225045372051	0.040432670073414	0.001634800809266	0.363080064546769	4.64206493244606	0.966439138507733	7.45834073119875E-155
Image2360	0	18.2428741455078	1133.34949353099	33.6652564750514	0.106520971697411	2.272814770797	5.53936548284471	109.77304964539	0.289631503576206	0.083886407863814	0.551044809734013	3.54943679599499	0.971498257223389	7.45834073119875E-155
Image2361	1	2.73371887207031	415.314392949154	20.3792637980167	0.001850183344898	8.06258610926134	68.0217928558544	95.7356902356902	0.035831307497968	0.001283882597014	0.267408053191307	6.13299663299663	0.969063185295844	7.45834073119875E-155
Image2362	1	4.25173950195313	652.60203365778	25.5460766783821	0.00186114075239	6.42745407559304	42.6515529314642	71.8164665523156	0.035941085006545	0.001291761591448	0.299616533369666	4.93481989708405	0.967228175166508	7.45834073119875E-155
Image2363	1	18.6117553710938	1291.29283901814	35.9345632924368	0.005230124316685	2.83864724172842	9.58027720274452	82.8305652680653	0.060567262353742	0.003668393269027	0.400505533577885	4.1650641025641	0.967492589254927	7.45834073119875E-155
Image2364	1	14.2021331787109	1202.62781095985	34.6789245934739	0.005967434429059	3.33519227370976	12.6734954414084	142.62258953168	0.064876453817516	0.004208954259936	0.415256950093586	4.74793388429752	0.960904466579854	7.45834073119875E-155
Image2365	1	4.019775390625	595.554656445824	24.4039885356026	0.002489683463086	6.44009020457817	42.6204683761739	40.5	0.04158093811546	0.001728974414562	0.341029891811514	3.98413631022327	0.974684080074036	7.45834073119875E-155
Image2366	1	4.47697448730469	609.717880046682	24.6924660584293	0.003376769369759	5.93439620510872	36.4175265285593	182.932745825603	0.048548660883598	0.002356972473591	0.37079175776592	4.77875695732839	0.939408254529312	7.45834073119875E-155
Image2367	1	3.13731384277344	404.551721239662	20.1134711385097	0.003388036316986	6.78185077351751	47.3140665488854	176.32702020202	0.048565996381103	0.002358656004489	0.393978071065619	4.65782828282828	0.915979346070947	7.45834073119875E-155
Image2368	1	1.82759094238281	230.989054329119	15.1983240631696	0.002816099275115	8.69418475205761	77.6961642199711	80.5584415584416	0.044226876064291	0.001956016566406	0.318128502054188	4.75324675324675	0.921584227792592	7.45834073119875E-155
Image2369	0	2.44683837890625	145.431054932713	12.0594798782001	0.140396307517406	5.21733782651183	27.6322652390553	153.332316297991	0.334855797386444	0.112128405043311	0.627610619378029	4.00966183574879	0.919672141904783	7.45834073119875E-155
Image2370	0	11.2452239990234	713.955648750462	26.7199485169875	0.163893893717171	2.96153868357657	9.52662468291914	91.0196078431372	0.364892230697699	0.133146340023543	0.570556986535376	4.06013071895425	0.973427053436704	7.45834073119875E-155
Image2371	0	14.8583221435547	856.525703999295	29.2664603940978	0.099672223730901	2.54626124227785	7.06757487967285	88.3845556095192	0.279671871957705	0.078216355964327	0.53081302983332	4.16270033997086	0.973580290356277	7.45834073119875E-155
Image2372	1	2.22248840332031	291.168017953962	17.0636460920274	0.003126257559604	8.02212953149724	65.6423632446559	69.9064814814815	0.046614646196822	0.002172925240055	0.321719534563607	4.95462962962963	0.944805039131107	7.45834073119875E-155
Image2373	1	2.23248291015625	300.841604599016	17.3447860926278	0.003552536153637	8.088199454753	66.589712253129	60.6840607210626	0.049703961783325	0.002470483816958	0.325094057652068	4.76944971537002	0.946869003438402	7.45834073119875E-155
Image2374	0	7.45388793945313	532.568549347758	23.0774467683875	0.106206855209328	3.48297691083518	12.3941983628014	93.5696545495597	0.288956802886999	0.083496033934676	0.543974467913003	4.32671031835629	0.971898834174647	7.45834073119875E-155
Image2375	1	3.31259155273437	333.326862003104	18.2572413579682	0.056358346116592	5.91763131586651	36.2676270452632	231.648944193062	0.206953295874918	0.042829666673492	0.469618526594574	4.58634992458522	0.945589302817973	7.45834073119875E-155
Image2376	1	1.66377258300781	190.066694204294	13.7864677928864	0.003095740634982	8.66859652929214	77.099037502668	24.0043010752688	0.046367656107399	0.002149959532894	0.307856217826456	3.48172043010753	0.972970379051568	7.45834073119875E-155
Image2377	1	3.76164245605469	383.506874117184	19.5833315377436	0.03274053070254	5.66697220699529	33.5116517860299	166.577142857143	0.155838335253858	0.024285586734694	0.431587892270549	4.32357142857143	0.957405580242368	7.45834073119875E-155
Image2378	0	10.3698425292969	432.033634741641	20.7854188012087	0.073163459648615	2.44398833907796	6.21905345450259	64.9132977370964	0.236416965234881	0.055892981450871	0.574847651045545	2.96236969234681	0.954989773679632	7.45834073119875E-155
Image2379	0	7.0352783203125	321.594004578898	17.9330422566529	0.073521416006341	3.03155422698733	9.50521357714642	86.3050847457627	0.237434613070021	0.056375195483711	0.534579953591347	3.90581862659444	0.941329589784168	7.45834073119875E-155
Image2380	0	8.27363586425781	498.634688022692	22.330129601565	0.190655008982796	3.14510698996865	10.3180946381583	84.6777408637874	0.395781693382254	0.156643148816525	0.606375736696723	3.4516057585825	0.96983386836953	7.45834073119875E-155
Image2381	0	12.9234161376953	666.853271519001	25.8235023093112	0.103219233916172	2.43127299042253	6.21789797192811	67.652331002331	0.284543489241328	0.08096499726963	0.546279449615907	3.53216783216783	0.972234661852756	7.45834073119875E-155
Image2382	1	13.9876708984375	866.298413261956	29.4329477501312	0.003205934704313	2.80941461312152	8.70797870362394	86.1221949509116	0.047218832592327	0.002229618151382	0.366733390678856	4.57924263674614	0.931473634793477	7.45834073119875E-155
Image2383	1	5.65557861328125	663.170586422263	25.7520986799574	0.001293519640521	5.17480329279476	28.4557779969449	115.708986248801	0.029959378331161	0.00089756434999	0.300321782462396	5.89318835944995	0.957798991302499	7.45834073119875E-155
Image2384	1	6.07369995117188	666.551962532019	25.8176676431474	0.001350522107759	4.86130183321627	25.2298587551511	80.1535612535612	0.030613858003863	0.000937208301881	0.30169948316282	5.42136752136752	0.96372644939352	7.45834073119875E-155
Image2385	1	2.24014282226562	313.142598443128	17.695835624325	0.002296698623865	8.64885385566023	78.7327146060119	118.497321428571	0.039969695152856	0.001597576530612	0.271137503320149	6.96696428571429	0.972463969057958	7.45834073119875E-155
Image2386	1	0.496246337890625	75.2677545439837	8.67569908099536	0.006060188142309	18.2755053764695	344.25468692495	196.309523809524	0.064943722366599	0.00421768707483	0.208468617288836	9.84285714285715	0.909830540628415	7.45834073119875E-155
Image2387	0	2.36529541015625	149.791109297822	12.2389178156331	0.245150872309581	5.57862052221683	32.1159718157116	237.103167808219	0.453668497173076	0.205815105327277	0.627145877962697	5.42380136986301	0.897055912195919	7.45834073119875E-155
Image2388	0	6.697021484375	488.519407877566	22.1024751527417	0.266211755838548	3.76562411219177	14.7901565696791	79.5720897116411	0.474659244898596	0.225301398767706	0.668336054319881	2.91367034531862	0.977914916453741	7.45834073119875E-155
Image2389	0	10.0037689208984	654.440586529288	25.5820364030952	0.212815151886386	3.01866712279114	9.58854317812142	67.8991304347826	0.420112521124069	0.176494530405221	0.625470234983983	3.15001610305958	0.980300697998989	7.45834073119875E-155
Image2390	0	14.3995208740234	839.015232818443	28.9657596623745	0.191178315823596	2.38693614370641	6.11362083817215	67.8091838703454	0.396229887719272	0.156998123922027	0.630530015061212	3.06019679722169	0.979847612386424	7.45834073119875E-155
Image2391	1	4.31153869628906	516.694731055067	22.7309201541659	0.002274305873052	5.79174178231988	34.9993402357714	152.628329809725	0.039769908871645	0.001581645651659	0.336416937340873	5.8892177589852	0.941436012847418	7.45834073119875E-155
Image2392	1	5.08308410644531	568.223726201924	23.8374437849767	0.007681363175658	5.37412425644053	30.6684017152312	146.619766009852	0.073926254201098	0.005465091060205	0.397019363596312	5.45043103448276	0.96476531426728	7.45834073119875E-155
Image2393	1	4.93452453613281	552.307598830927	23.501225475088	0.004252322978958	5.54854136569249	33.107717961287	132.022321428571	0.054722583870314	0.002994561185444	0.358124492198676	5.69834183673469	0.967479710505967	7.45834073119875E-155
Image2394	1	0.276702880859375	26.8751173456035	5.18412165613457	0.007298201726611	21.4162682955778	504.924765311917	1219.83854166667	0.071318041341819	0.005086263020833	0.218292116242246	24.5260416666667	0.574237541854834	7.45834073119875E-155
Image2395	0	2.55575561523437	115.978706383914	10.7693410375897	0.11345901203552	5.06961819467584	29.3478602010506	107.40288645453	0.299249323372919	0.08955015753915	0.554840264488758	4.06711876195444	0.91277476592447	7.45834073119875E-155
Image2396	0	3.33480834960937	101.715848824082	10.085427547907	0.2222638307712	3.42551854885788	12.162162562542	17.557044612943	0.429241536524456	0.184248296677876	0.737366003630614	1.36113560218656	0.973695436904758	7.45834073119875E-155
Image2397	1	4.128662109375	146.188892899478	12.0908598908216	0.017544747508415	3.44183867327725	12.6342950237593	26.1107368421053	0.111727408680303	0.012483013850416	0.543900968359029	2.04842105263158	0.938498180429737	7.45834073119875E-155
Image2398	1	4.20967102050781	639.601116313936	25.2903364215254	0.001142505671506	6.76633646855116	48.8196125313312	333.158452570217	0.028154322117943	0.000792665853921	0.239734457217874	10.259671436142	0.932720427081046	7.45834073119875E-155
Image2399	1	4.31192016601563	775.877858569873	27.8545841571881	0.001589558010444	7.01838773777166	50.8591603625826	247.629130966952	0.033220117981572	0.00110357623871	0.262000572152937	9.40881272949816	0.961431642968569	7.45834073119875E-155
Image2400	0	7.86457824707031	197.199977502946	14.0427909442157	0.077770844604818	2.21923797433458	5.20720179212034	30.0585526315789	0.242264730745911	0.058692199763389	0.670585496220689	1.81271929824561	0.94855768777263	7.45834073119875E-155
Image2401	0	7.55900573730469	193.990625972005	13.9280517651251	0.080481095822391	2.25164647463954	5.29662698523121	27.0214926783184	0.246285680259873	0.060656636301069	0.675740514986994	1.70984884270194	0.951688061126884	7.45834073119875E-155
Image2402	0	6.67083740234375	182.574984417937	13.5120310989109	0.086638252654488	2.40887921561695	5.99146869650112	27.4151121924845	0.255635490310828	0.065349503906458	0.698741585828079	1.63801027304677	0.951893433306454	7.45834073119875E-155
Image2403	0	4.45806884765625	134.289704091803	11.5883434576217	0.099989589490584	2.94664098130402	8.84685296025714	33.0879392212725	0.276425577068006	0.07641109965738	0.685769964784014	1.87293447293447	0.943582531503892	7.45834073119875E-155
Image2404	0	1.82875061035156	63.6285859225749	7.97675284326742	0.142076467842609	4.649739670535	21.8818157286321	60.2950819672131	0.334997647219854	0.112223423642838	0.687915511150267	2.63975409836066	0.910745750831553	7.45834073119875E-155
Image2405	0	15.5221099853516	917.220365393245	30.2856461940842	0.124965629814409	2.38346541084892	6.05780036322901	68.3586303134392	0.315317920210426	0.099425390805829	0.577777173414372	3.07020180334908	0.979865997103696	7.45834073119875E-155
Image2406	0	18.4534759521484	1072.371763885	32.7470878687708	0.151782318216257	2.12592394583826	4.89888622630325	82.0432530667878	0.349676672709003	0.122273775436839	0.61645419345406	3.06251703771013	0.977932617873089	7.45834073119875E-155
Image2407	1	21.4374542236328	1131.97440841784	33.6448273649582	0.01405791252927	2.09322433769084	4.57221316605532	73.7883645839234	0.100156520958823	0.010031328690575	0.470788449349394	3.49640287769784	0.955726772725843	7.45834073119875E-155
Image2408	1	24.0726318359375	1320.31127915621	36.3360878350464	0.028517223023205	2.08282585116522	4.79082995438207	69.1429637738854	0.144768619794811	0.020957953277295	0.488758656699338	3.33474323248408	0.974313871130869	7.45834073119875E-155
Image2409	0	7.75047302246094	635.571965754415	25.2105526665802	0.152285396336372	3.63152431833599	13.5636590258288	130.870593692022	0.350572268598659	0.122900915510411	0.600855792527569	3.67091836734694	0.970434196815166	7.45834073119875E-155
Image2410	0	14.3569488525391	993.892669696192	31.526063339659	0.105104704149813	2.59761954515545	7.02538546824633	150.387506834336	0.287381792802472	0.082588294834363	0.56170152229617	4.06465281574631	0.961542043332093	7.45834073119875E-155
Image2411	1	1.06169128417969	139.412892452121	11.8073236786378	0.004232846325621	11.3406753592837	129.950837942361	54.8383838383839	0.054245339725647	0.002942556881951	0.223667643512132	5.36363636363636	0.863270842421861	7.45834073119875E-155
Image2412	1	20.4496002197266	1610.00534764039	40.1248719330092	0.01371405898375	2.59703273356932	7.30329343441423	129.151561365287	0.099403323653361	0.009881020753335	0.429103009595648	4.79992737835875	0.96410349452681	7.45834073119875E-155
Image2413	1	20.9202270507812	1655.12428228743	40.6832186815084	0.010305866325336	2.61047884861112	7.38471996285024	128.342961582569	0.085787160301067	0.007359436872521	0.430864466548169	4.72269208715596	0.965115744946326	7.45834073119875E-155
Image2414	1	16.4012603759766	1511.87654209002	38.8828566606161	0.008453941080872	2.97674272858894	9.42369286833273	128.372653894778	0.077658753565872	0.006030882005405	0.389963101127543	5.15647184673733	0.966970581901062	7.45834073119875E-155
Image2415	1	13.1764373779297	1316.74919026092	36.2870388742444	0.007704618008282	3.2925570774912	11.4185675665095	122.864202235772	0.074089260369717	0.005489218502132	0.370728874859979	5.05043191056911	0.964885953081797	7.45834073119875E-155
Image2416	1	6.26705932617188	817.941113674061	28.5996698175706	0.011593273005618	4.91366363212612	24.7294419298898	156.736858573217	0.091170049329654	0.008311977894771	0.385601794318322	4.68742177722153	0.962383293396987	7.45834073119875E-155
Image2417	1	6.0711669921875	597.813443183378	24.450223785957	0.003523634321104	4.60196399459689	22.3898281508467	93.3083950617284	0.049674140104205	0.002467520195092	0.338504311189687	5.07679012345679	0.964199839729065	7.45834073119875E-155
Image2418	0	9.21000671386719	342.918862797956	18.5180685493373	0.089088314911139	2.46791236996157	6.45549587572408	49.8893455192296	0.262769205253134	0.069047655229364	0.569675773496182	2.82156658283751	0.958715334597084	7.45834073119875E-155
Image2419	0	6.43156433105469	254.569687474743	15.9552401258879	0.092757839101392	2.92926619883589	8.93756848627706	58.4160330578512	0.268106822658407	0.071881268355987	0.585930465512994	3.08462809917355	0.948905970202176	7.45834073119875E-155
Image2420	0	3.43531799316406	150.067930518832	12.2502216518246	0.126205179520888	3.99753501953629	16.4057075621757	72.4983633387889	0.316210885998743	0.09998932442411	0.600733270680574	3.41407528641571	0.939333348305933	7.45834073119875E-155
Image2421	0	7.69442749023438	515.353294335266	22.7013941055449	0.184998038683621	3.49510287467601	12.9202944970634	84.4123238282531	0.389399855966202	0.151632247826499	0.612690809778597	3.22500819403474	0.974206440272727	7.45834073119875E-155
Image2422	1	12.4662170410156	1123.25302400377	33.5149671639966	0.002742260143529	3.42122477713105	12.5298272161067	99.0184027777778	0.043869023501713	0.001924491222994	0.338306049002393	5.48553240740741	0.973233808578273	7.45834073119875E-155
Image2423	1	20.1105346679687	1391.91136345095	37.3083283390043	0.026633427126172	2.53499210353074	7.01585513396039	134.43001603157	0.140234646960651	0.019665756208179	0.41077820822562	5.44062153163152	0.964782062514873	7.45834073119875E-155
Image2424	1	3.10585021972656	387.855935771826	19.6940583875398	0.003937076482521	6.6508003769277	44.9783288591115	93.1877346683354	0.052341736336237	0.002739657362692	0.358845373150185	4.81351689612015	0.947289257175862	7.45834073119875E-155
Image2425	1	18.4767456054687	1020.81099380441	31.9501329231102	0.019742604221343	2.35931967224729	6.05474289361869	101.460498346717	0.119964991604632	0.014391599210699	0.423761671935067	4.75549126121871	0.955889922809828	7.45834073119875E-155
Image2426	0	5.6417236328125	302.878291287771	17.4033988429781	0.077425587987171	3.63818378777381	13.9629823557744	156.584394153701	0.244614267692447	0.059836139958712	0.503611583550785	4.9012258368694	0.912999989697343	7.45834073119875E-155
Image2427	1	3.63722229003906	496.108469320275	22.2734925263254	0.000961263614434	6.85776452556718	49.5613503183347	451.915631469979	0.025822918598895	0.000666823124965	0.212723834255486	12.5812629399586	0.917418377742817	7.45834073119875E-155
Image2428	1	7.55818176269531	920.975312159607	30.3475750622617	0.001708492828447	4.52181884643829	21.4638644995333	361.85025	0.034499094191007	0.0011901875	0.265279390978598	9.77175	0.89513830547608	7.45834073119875E-155
Image2429	0	5.29052734375	472.597478712531	21.7393072270606	0.139604331834304	4.55131622143552	21.445943928345	331.12183269698	0.334785145980435	0.112081093969141	0.506341404295833	7.38215897257897	0.929926604482013	7.45834073119875E-155
Image2430	1	3.53189086914062	405.998870998756	20.1494136638949	0.001907862628678	6.17629012983603	39.2896018305644	163.541888619855	0.036406675310823	0.001325446007188	0.29090939380724	7.65036319612591	0.941372881191074	7.45834073119875E-155
Image2431	1	11.4782867431641	1003.08955217594	31.671589037747	0.002280106739716	3.71797489280595	15.2397158389844	97.2043086289662	0.039844384413779	0.001587574969313	0.362030144776367	5.41224680950708	0.974169379404449	7.45834073119875E-155
Image2432	1	7.396240234375	473.529551283262	21.7607341623223	0.004220185085357	3.82226293094929	17.3839802241824	85.5533352501438	0.054192189951293	0.002936793451717	0.42053911270065	4.75776308223117	0.933225830474658	7.45834073119875E-155
Image2433	1	4.54063415527344	581.364047896837	24.1114920296699	0.001663515948548	5.96292523056931	37.6728578773776	98.0072340425532	0.033982660079179	0.001154821186057	0.309929803671318	6.02851063829787	0.969231172924171	7.45834073119875E-155
Image2434	0	14.8149261474609	561.904386718078	23.7045224950447	0.056103567201304	2.09329221657578	4.76749779443631	82.1000772051727	0.205893582228586	0.042392167202919	0.559669661292239	3.58299556070257	0.945196534552328	7.45834073119875E-155
Image2435	0	14.1751251220703	548.564984007216	23.421464173002	0.059832329839933	2.13987426588673	4.97011369561505	91.6861739567622	0.21300532617254	0.04537126897787	0.557947652704892	3.76802413273001	0.938686202752992	7.45834073119875E-155
Image2436	0	13.4396057128906	556.725552748846	23.5950323743971	0.063565807542754	2.2074998102467	5.19570555900103	76.2476084538376	0.219655740218715	0.048248644211032	0.582613009398939	3.30456062291435	0.950112097755304	7.45834073119875E-155
Image2437	0	12.3369903564453	530.550671648358	23.0336855854281	0.070348194803687	2.3091799121067	5.6433307256657	81.0501834536631	0.231910023293529	0.053782258904005	0.585474071797172	3.42206178245946	0.94905175987142	7.45834073119875E-155
Image2438	0	10.4535675048828	469.092113222063	21.6585344199939	0.081105435835108	2.49210656017432	6.500396729721	93.8300389942181	0.249832776338812	0.062416416133159	0.603098992043735	3.52669086997445	0.941217246038464	7.45834073119875E-155
Image2439	0	6.71363830566406	330.09067768172	18.1683977742045	0.093691673252224	3.09412149050473	9.86430519207835	91.6286721504113	0.269767489689329	0.072774498493282	0.595908523251655	3.78358793576185	0.9423718975759	7.45834073119875E-155
Image2440	0	1.90919494628906	109.46942047029	10.4627635197538	0.163399566582098	5.82905812728119	34.6365191031313	184.550830751901	0.363710750548991	0.13228551006491	0.61943663333618	5.17262742889327	0.898556352386753	7.45834073119875E-155
Image2441	1	3.3426513671875	563.947871423178	23.7475866441872	0.003209273438134	7.44576448572776	56.4110146888419	145.110424710425	0.047249601670358	0.002232524858007	0.300094532034935	6.44942084942085	0.955971849150472	7.45834073119875E-155
Image2442	1	4.10215759277344	722.553203168412	26.8803497590417	0.003494128116092	6.76863182877343	46.1266184424353	117.321527777778	0.049278650718812	0.002428385416667	0.345104742802547	5.16597222222222	0.898152859188119	7.45834073119875E-155
Image2443	1	5.661376953125	1051.61597712331	32.4286289738452	0.003201556971062	5.98398471130858	36.112631477246	258.084623323013	0.047174836177934	0.002225465168415	0.331585650056734	6.70485036119711	0.929609576323641	7.45834073119875E-155
Image2444	1	19.2250823974609	2216.2846243484	47.0774322191472	0.003041757763973	2.95876250307173	9.04982993893668	224.749755832881	0.046102003905197	0.002125394764075	0.347553275893137	7.04405860010852	0.946015814435054	7.45834073119875E-155
Image2445	1	21.0268859863281	2426.34235409008	49.257916664127	0.004071142997356	2.84474226224561	8.34665327067803	199.338461538462	0.053459742936183	0.002857944114803	0.340749227276705	7.05445344129555	0.954274177892588	7.45834073119875E-155
Image2446	1	3.44746398925781	576.143083918657	24.0029807298731	0.002658380680144	7.34143000644164	55.643619014669	121.135606060606	0.042985331813862	0.001847738751148	0.253913585229461	6.63409090909091	0.933470708525983	7.45834073119875E-155
Image2447	1	1.06642150878906	197.620374926475	14.0577514178646	0.003644471316455	13.5005493135481	185.330792601993	65.0472222222222	0.050307695211875	0.002530864197531	0.189979457155243	5.925	0.948413397217199	7.45834073119875E-155
Image2448	0	22.1721038818359	1963.90944107884	44.3160178838176	0.072337799649511	2.40483986357067	5.98665626422792	192.764438676184	0.235669462810257	0.055540095701275	0.509231259213245	5.07890979883193	0.969366603927888	7.45834073119875E-155
Image2449	0	4.43441772460938	440.119924355757	20.9790353533178	0.177667123039763	5.11278623949404	26.7987938361011	353.379324894515	0.380988593284255	0.145152308212715	0.585081115944017	6.50464135021097	0.938001422586024	7.45834073119875E-155
Image2450	1	8.29100036621094	1472.45730835994	38.3726114352404	0.007044387854416	5.02239948674222	26.0084012750806	145.520994832041	0.070828185513037	0.005016631863069	0.300923161489234	6.35109819121447	0.980520321784697	7.45834073119875E-155
Image2451	1	9.28610229492188	1701.04123749592	41.243681182648	0.004312213795024	4.80076674776327	23.5815107662798	148.703669441875	0.055079835514857	0.003033788280344	0.354547743779361	6.2281837804502	0.976099495436984	7.45834073119875E-155
Image2452	1	10.1890563964844	1873.84326852334	43.2879113439693	0.008445173435552	4.63422378980895	22.0019012453525	176.488707482993	0.077583714316243	0.006019232727104	0.375456580997554	6.52081632653061	0.980046658316605	7.45834073119875E-155
Image2453	1	10.0243835449219	1767.18539249388	42.0379042352718	0.004782327957591	4.57071093598578	21.4037840658252	140.046301369863	0.058125791338185	0.00337860761869	0.335494938090831	6.19041095890411	0.978835988223456	7.45834073119875E-155
Image2454	1	11.9231719970703	1960.50493835071	44.2775895724994	0.008513328058607	4.10182193590922	17.2629921863583	200.209377700951	0.078042203618146	0.006090585545576	0.337399720432729	6.38828867761452	0.971434141040659	7.45834073119875E-155
Image2455	1	10.1181030273438	1686.5776939726	41.0679643271078	0.007610680766975	4.41740770800905	19.982833720918	256.276315789474	0.073527827549787	0.005406341424191	0.374362930064693	5.8031475748194	0.957460037144501	7.45834073119875E-155
Image2456	1	7.98484802246094	1360.80119675321	36.8890389784446	0.006177864287958	4.96867222736787	25.2953640349853	193.024470899471	0.066124337301323	0.004372427983539	0.357368236114246	5.36375661375661	0.964724956847828	7.45834073119875E-155
Image2457	1	0.921554565429688	146.970314650931	12.1231313880091	0.003975739803596	13.5689286877159	188.5662046552	88.9777777777778	0.052558022023401	0.002762345679012	0.205378247418794	6.7	0.929723405356962	7.45834073119875E-155
Image2458	0	6.79197692871094	666.940614752556	25.8251934117163	0.062264864130516	4.17266167963891	17.7934909718321	256.710477600889	0.217808214458127	0.047440418285438	0.472343703269063	6.64161421695668	0.945936327238438	7.45834073119875E-155
Image2459	0	15.7965545654297	873.201885873028	29.5499896086788	0.104916118865994	2.28185160288418	5.51921529323611	80.7301775147929	0.287020992034252	0.082381049868326	0.573423702853714	3.35804195804196	0.972822598721675	7.45834073119875E-155
Image2460	1	3.37245178222656	291.596642601863	17.0762010588381	0.002693833630393	5.58057308687363	32.5003934033832	73.0671114599686	0.043270009461982	0.00187229371884	0.326731750586163	5.08359497645212	0.947511173750287	7.45834073119875E-155
Image2461	1	1.88058471679688	196.732095144431	14.0261218854119	0.00632567347078	7.94879479253705	65.2873593129136	80.8633333333333	0.066481513721234	0.004419791666667	0.334985654716652	5.42666666666667	0.955809105210775	7.45834073119875E-155
Image2462	1	0.113998413085938	13.8567607934986	3.72246703054555	0.055268711709509	33.0086147853369	1099.56351034779	941.319444444444	0.202463607459906	0.040991512345679	0.430795271364578	10.5694444444444	0.815815621011672	7.45834073119875E-155
Image2463	1	1.3359375	137.441132102162	11.723528995237	0.007231277600396	8.96023270060243	80.9372135650466	12.2929292929293	0.07094903584387	0.005033765687175	0.406337388089892	2.37121212121212	0.926271027506757	7.45834073119875E-155
Image2464	1	5.47468566894531	564.914609886265	23.767932385596	0.005907338666707	4.7201410379927	23.0634185821489	91.0197368421053	0.064362376288943	0.004142515481559	0.401827274908289	3.60107655502392	0.950050644780741	7.45834073119875E-155
Image2465	1	20.5016479492187	1182.44014865124	34.3866274684104	0.016458280061979	2.36973095930455	6.30554565331902	121.852338028169	0.108776200764721	0.011832261852807	0.477251998569336	4.09661971830986	0.954079251551558	7.45834073119875E-155
Image2466	1	22.2552947998047	1204.69080896932	34.7086561101019	0.03757067839138	2.2192322352792	5.71818978882479	106.213806096324	0.166938105807028	0.027868331170439	0.517187501458966	3.68098159509202	0.96437514013101	7.45834073119875E-155
Image2467	1	9.22604370117188	837.757503058169	28.9440408902794	0.006889333528295	3.66063992030291	14.177490878953	115.901431359792	0.069619270537882	0.004846842830227	0.42630308454878	3.96942094990241	0.947934124364107	7.45834073119875E-155
Image2468	1	5.19606018066406	551.928485257843	23.4931582648618	0.030456373697487	4.89685052405398	24.746791602445	154.814204545455	0.150083374728298	0.022525019369835	0.436460509957461	4.42443181818182	0.961284459938482	7.45834073119875E-155
Image2469	1	4.14456176757813	450.463416369137	21.2241234534936	0.051636183373898	5.49527053774161	31.2006611080578	138.391582491583	0.197559048086277	0.039029577480756	0.459294529428799	4.44680134680135	0.971203837923185	7.45834073119875E-155
Image2470	1	15.0468292236328	918.754246459983	30.3109591807977	0.031082860764115	2.5357462178061	6.90691384497005	90.9268053671039	0.150143152506445	0.022542966244574	0.546094276648231	3.00716116387758	0.956427779459447	7.45834073119875E-155
Image2471	0	4.65614318847656	329.597850605732	18.1548299525424	0.121224453699687	4.18968782427128	17.7792394805101	166.660364145658	0.308941287207615	0.095444718941498	0.621938265663215	3.91666666666667	0.940614259074856	7.45834073119875E-155
Image2472	0	7.15702819824219	476.589526350077	21.8309304966618	0.200924103707395	3.46872771924186	12.4902302767731	72.6150856739092	0.407165689312103	0.165783898553	0.634762665319381	3.19201554495672	0.977074922039446	7.45834073119875E-155
Image2473	0	12.0104370117188	738.181539638199	27.169496492173	0.102491682835856	2.67696615895982	7.43684661235617	71.7497219132369	0.283606253942712	0.080432507275418	0.547400315820972	3.60344827586207	0.976672422944217	7.45834073119875E-155
Image2474	0	15.1245574951172	842.607095826322	29.0276953240577	0.115550769715686	2.30670064585416	5.63372290886696	76.8960996749729	0.302275124069472	0.091370250631215	0.584263574565313	3.27529794149512	0.974401781263044	7.45834073119875E-155
Image2475	1	2.68853759765625	445.701849459283	21.1116519831889	0.001444484554063	8.31734145829018	71.4549606640333	119.070075757576	0.031656277747058	0.001002119920799	0.21072408830004	7.93181818181818	0.958211887130288	7.45834073119875E-155
Image2476	1	6.06819152832031	712.860573207353	26.6994489307804	0.002686796275479	4.78085208355298	23.4299360623271	112.409861325116	0.043229058498777	0.001868751498691	0.346648357713247	5.11987673343606	0.944537583557998	7.45834073119875E-155
Image2477	1	6.60301208496094	771.19917144546	27.7704730144349	0.002275717587314	4.65791378596996	22.450199852365	63.5867346938775	0.039756874820464	0.00158060909549	0.355373897016026	4.29421768707483	0.969672607328813	7.45834073119875E-155
Image2478	1	4.81898498535156	615.775347504676	24.8148211257844	0.00542144132166	5.48572491877061	30.8370135778584	54.6106804478898	0.06146199417054	0.003777576727419	0.391307368802917	4.07062876830319	0.948659300461997	7.45834073119875E-155
Image2479	0	9.82395935058594	581.743501698711	24.1193594794454	0.122688486843248	2.96564968557375	9.21484124007315	52.3891344737011	0.312298765124252	0.097530518698133	0.567436403677999	3.24056633993209	0.981988942718876	7.45834073119875E-155
Image2480	0	13.5359954833984	766.897719347462	27.6929182165308	0.10970382889761	2.52053758589308	6.71653070457859	65.6954067515219	0.294151514357316	0.086525113398703	0.556066857820701	3.65235196458218	0.978330008649912	7.45834073119875E-155
Image2481	0	16.691650390625	861.666077770048	29.3541492428251	0.116030343779261	2.26032696951421	5.77955059699757	89.7069182389937	0.303152882430212	0.091901670125746	0.544973041824166	4.21823899371069	0.969730827079142	7.45834073119875E-155
Image2482	1	6.01889038085938	451.69071191459	21.2530165368258	0.002448312028909	4.25367125829814	19.8327732231928	130.823333333333	0.041248726962108	0.001701457475995	0.333410776759261	6.41592592592593	0.939388849717837	7.45834073119875E-155
Image2483	1	2.96812438964844	272.682087875111	16.5130883808908	0.00817953055816	6.02407527523429	38.0595187014057	96.4635822262941	0.076015923598731	0.005778420640568	0.382428958789698	5.08932661475034	0.948287652267496	7.45834073119875E-155
Image2484	1	3.62312316894531	368.848312671969	19.2054240430137	0.005954771227256	5.85660020899496	36.4237170456586	90.7313122923588	0.064863865990596	0.004207321111246	0.330646523098685	4.88081395348837	0.962085590805291	7.45834073119875E-155
Image2485	1	3.22120666503906	472.941449301439	21.7472170472784	0.001526872266329	7.25207537979455	54.5032264154976	74.733379501385	0.032548476454294	0.001059403319496	0.277177998993883	5.67936288088643	0.97484644757351	7.45834073119875E-155
Image2486	1	2.65596008300781	359.671033460294	18.9649949501784	0.001561356734161	7.70902787248004	61.977637282287	61.6749034749035	0.032916048626945	0.001083466257211	0.257960569350485	5.44015444015444	0.975572149062702	7.45834073119875E-155
Image2487	1	3.47854614257812	493.630394510018	22.2177945464895	0.00168109468776	6.86593791893787	49.0450809334021	130.849151477058	0.034161353216094	0.001166998053555	0.275604950367749	6.56253928346952	0.94768918026916	7.45834073119875E-155
Image2488	1	1.19383239746094	125.220894085883	11.1902142109024	0.024727742624498	10.426387852091	117.978202029331	358.902197802198	0.134457184457956	0.018078734452361	0.364410431966752	7.67142857142857	0.907997040028366	7.45834073119875E-155
Image2489	0	7.76617431640625	375.87620171577	19.387526962348	0.097615852745373	2.91893459402751	8.79338803081846	105.734693877551	0.276073536424721	0.076216597514052	0.545770703924921	4.18848515015762	0.938214200501117	7.45834073119875E-155
Image2490	0	3.64190673828125	193.634732929333	13.9152697756577	0.121532319371757	4.31449685800355	19.2720636994235	134.556031843233	0.310586096543803	0.096463723366317	0.552698261342221	4.83251684017146	0.921798131331424	7.45834073119875E-155
Image2491	0	9.86726379394531	521.195625801285	22.8297092798241	0.169128022982437	2.78725390117563	8.29188994190447	83.2107903107414	0.370967286023198	0.137616727299417	0.597507212420138	3.56606312698801	0.965536409786888	7.45834073119875E-155
Image2492	0	13.9738159179688	714.392132887041	26.7281150268222	0.118086465926842	2.32989812613516	5.78025199960619	81.6520716385993	0.305641276219231	0.09341658972892	0.569090638435656	3.52825447741246	0.968045789536693	7.45834073119875E-155
Image2493	1	2.46017456054687	332.837012212235	18.2438212064314	0.003514445764859	7.76002096716526	61.5342951813531	38.1553819444444	0.04944107939548	0.00244442033179	0.322150576417118	4.08940972222222	0.967393256909036	7.45834073119875E-155
Image2494	1	3.90496826171875	506.227315837292	22.4994959018484	0.002582901981105	6.21212238788151	39.8575587573606	60.751427088739	0.042358141456447	0.001794212147644	0.307961740746769	4.88635184224183	0.968164783122768	7.45834073119875E-155
Image2495	1	3.58653259277344	504.009972194162	22.4501664179614	0.00353188284121	6.58346480764913	44.1356728370197	46.8735919899875	0.049557448500173	0.002455940701847	0.301914693023016	4.5244055068836	0.964057672750961	7.45834073119875E-155
Image2496	1	6.36416625976563	735.26269314554	27.1157277819634	0.003471015747784	4.77120233719089	23.9200380001122	61.5346563129134	0.049138262473034	0.002414568838869	0.376750983816886	4.2749496692551	0.973430452741217	7.45834073119875E-155
Image2497	1	3.25328063964844	446.401815549292	21.1282231990599	0.003783262755402	6.81626498278197	47.4222634498125	182.894805194805	0.051401343966658	0.002642098161579	0.314216548756356	5.72467532467532	0.924766106449139	7.45834073119875E-155
Image2498	1	3.46070861816406	447.873009297663	21.1630104025316	0.011283672963559	6.54606711373735	44.2123062474665	250.036858974359	0.089929409273065	0.008087298652203	0.348871627886363	5.92574786324786	0.940728157460566	7.45834073119875E-155
Image2499	1	4.53205871582031	381.716593267811	19.53756876553	0.02878193778048	4.88573801570967	25.3732799164345	184.28297715549	0.145579824327197	0.021193485251138	0.439579844452203	5.26848440186686	0.938949995735652	7.45834073119875E-155
Image2500	0	10.7776184082031	865.085261631536	29.4123317952102	0.145530122934742	3.21720223152563	10.8359853823981	118.807933884298	0.342247440554664	0.117133310566218	0.578839479950125	4.17652892561983	0.975443048925767	7.45834073119875E-155
Image2501	0	17.0868072509766	1198.2235326965	34.6153655577476	0.107661296930395	2.46216711101259	6.38805706479068	111.615736934821	0.291235292977121	0.08481799587547	0.547319414062113	4.17662947739284	0.975089123985192	7.45834073119875E-155
Image2502	1	1.10304260253906	162.185495365292	12.7352069227513	0.009654402507032	11.6698466395925	136.622199203178	18.4252136752137	0.082091336377344	0.006738987508218	0.412024854493336	2.78846153846154	0.862280974810001	7.45834073119875E-155
Image2503	1	4.29664611816406	591.396058247892	24.3186360277029	0.002557801544474	5.9659534317266	36.3334102577973	59.4106029106029	0.042151094226487	0.00177671474449	0.344204138634295	4.47713097713098	0.940587918951919	7.45834073119875E-155
Image2504	1	10.2082061767578	1418.43181390542	37.6620739458865	0.005534801684215	4.03958993906581	16.6463899929489	156.921864594895	0.062522881654152	0.003909110730339	0.363942161329919	4.90765815760266	0.956843951518422	7.45834073119875E-155
Image2505	1	23.786865234375	2030.73590084724	45.0636871643592	0.010728708138464	2.49183158197796	6.60268782102567	178.071318481155	0.087737799808307	0.007697921515203	0.399015991400115	5.52669188734763	0.957064342532655	7.45834073119875E-155
Image2506	1	22.4365539550781	1725.24403960512	41.5360571022951	0.046597503829121	2.39104844128617	6.14014719536876	186.860851318945	0.18735738115425	0.035102788272979	0.48139615713535	4.95209832134293	0.962109034956703	7.45834073119875E-155
Image2507	0	10.0301208496094	788.856684781614	28.0865926160795	0.084223304627688	3.22062789987814	10.7022939296295	254.37501288527	0.255424698159684	0.065241776429966	0.533821069394479	5.45201525615916	0.936259430104166	7.45834073119875E-155
Image2508	1	9.12469482421875	1043.86518264762	32.3089025292971	0.007809452742869	4.05394776574755	17.0615399951968	188.274553571429	0.07463216273182	0.005569959714029	0.3532261780662	6.51748511904762	0.960458230911375	7.45834073119875E-155
Image2509	1	8.57585144042969	1132.45737105766	33.6520039679312	0.002641989023571	4.45872103844232	20.8263992191733	236.630660377358	0.043057150501713	0.001853918209327	0.248565011473628	8.33584905660377	0.949912869559906	7.45834073119875E-155
Image2510	1	29.0771789550781	2328.85654879759	48.2582277834318	0.036265161866699	2.27334731927527	5.72431639269412	264.317912581699	0.164519982729119	0.02706682471719	0.419783722020957	6.6577818627451	0.957866672788131	7.45834073119875E-155
Image2511	1	6.66999816894531	891.649969296268	29.8605085237386	0.002074363104595	4.93035831443177	25.1441898265762	204.756262894194	0.037985166070337	0.001442872841391	0.291879733506845	7.17536103743	0.960649299167319	7.45834073119875E-155
Image2512	1	8.79069519042969	1076.6334881225	32.8120936260169	0.001244617845492	4.27223089974719	18.9690303342967	172.163879598662	0.029393081049978	0.000863953213611	0.269802209441237	7.20610367892976	0.965598796256764	7.45834073119875E-155
Image2513	1	8.19337463378906	1030.78482014066	32.1058377891103	0.002070918735631	4.52511236609453	21.3838344813204	354.29568627451	0.03796181735752	0.001441099577086	0.318857107803579	8.60313725490196	0.954927058502617	7.45834073119875E-155
Image2514	1	2.90863037109375	395.029836383202	19.8753575158587	0.003664524636271	7.13732747064529	52.0814722454444	96.6244343891403	0.050482859641567	0.00254851911759	0.308844098392108	5.85218702865762	0.880755597055114	7.45834073119875E-155
Image2515	0	18.7767791748047	1486.48541934218	38.5549662085467	0.096863493122011	2.49301822914298	6.49618426772894	217.590149840334	0.275262156762288	0.075769254945427	0.513754152119015	5.70523212969786	0.960498274652564	7.45834073119875E-155
Image2516	0	11.8234405517578	1005.34821223425	31.7072264986114	0.125864794759892	3.1785331926287	10.4850887880347	254.660661157025	0.316555703072949	0.100207513148009	0.531076729226731	6.54082644628099	0.953142533334362	7.45834073119875E-155
Image2517	0	4.19908142089844	400.134758711986	20.0033686840988	0.221343749486123	5.29359702595089	28.8846239243805	357.33	0.429188153728665	0.184202471301021	0.604046011086172	7.01178571428572	0.932900046683873	7.45834073119875E-155
Image2518	1	5.35025024414063	363.654504558247	19.0697274379643	0.002076529230864	4.62925146531649	24.2673173059783	111.96017699115	0.037979554371252	0.001442446550239	0.327642292277991	5.93221238938053	0.947541439410067	7.45834073119875E-155
Image2519	1	2.36346435546875	283.505098608805	16.8376096465266	0.003065948745465	7.58747625795488	58.7760869515933	105.183333333333	0.046175400505532	0.002132167611846	0.286680638727946	5.73405797101449	0.969102274520386	7.45834073119875E-155
Image2520	1	5.0970458984375	415.69005084289	20.388478384688	0.002507447312004	4.80100595245631	25.4307110637805	44.4674937965261	0.041748227431292	0.001742914493655	0.319728358396162	4.41588089330025	0.972643826502039	7.45834073119875E-155
Image2521	0	2.80049133300781	143.6458823459	11.9852360154442	0.115233811330529	4.79540710836261	23.908250566514	95.7953719640467	0.301816988491464	0.091093494542057	0.577938297862007	3.60642570281124	0.93672843252724	7.45834073119875E-155
Image2522	0	14.9635620117188	866.138448792247	29.4302301858522	0.098383901689871	2.42118851016793	6.22333361991668	106.805770985401	0.277563567692193	0.077041534110019	0.527508309867374	4.32401916058394	0.965714516768166	7.45834073119875E-155
Image2523	0	15.4789886474609	834.278162385989	28.8838737427304	0.113658627455892	2.32459555049475	5.81626991511419	108.867850692354	0.299782206921717	0.089869371586855	0.530902177924286	4.49989965884006	0.963393683965966	7.45834073119875E-155
Image2524	0	10.7386779785156	612.628337511462	24.7513300150004	0.070073067535855	2.75330347584502	7.84468707653204	120.88492808005	0.231722468697145	0.0536953024991	0.511982977953878	4.70559724828018	0.948646654751285	7.45834073119875E-155
Image2525	0	5.80891418457031	364.228097395961	19.0847608681891	0.121518171485142	3.74702661460631	14.561157950543	164.626013309135	0.310686306885435	0.096525981286111	0.522791184522994	5.60096793708409	0.935057835095417	7.45834073119875E-155
Image2526	1	10.9879302978516	1110.51828058229	33.3244396889473	0.018413970180622	3.52748433379328	12.8335054509857	135.917945205479	0.115691237246735	0.01338446237568	0.440110968684528	4.52972602739726	0.971481602930004	7.45834073119875E-155
Image2527	1	13.5681762695313	1754.65613054758	41.8886157630874	0.011069007289511	3.48610957233862	12.4318797516288	121.828105590062	0.089186415211667	0.007954216658308	0.371031827674397	5.33586956521739	0.976516923075107	7.45834073119875E-155
Image2528	1	8.15180969238281	1166.8236098532	34.1587998889482	0.00585564087957	4.51243396308361	20.6920713511958	141.293821638244	0.064208769934414	0.00412276613649	0.393172214423087	5.04445065697512	0.960496297512445	7.45834073119875E-155
Image2529	1	23.9056854248047	2045.8371622916	45.2309314771606	0.011747679390213	2.4852739478526	6.61985068152917	140.077101327154	0.091891426581747	0.008444034279229	0.415827313310429	4.98265571237975	0.965965134234734	7.45834073119875E-155
Image2530	1	5.65817260742188	825.055102422345	28.723772426726	0.004345190321677	5.43449363528353	30.287301135812	122.499603174603	0.055288473651568	0.00305681531872	0.32784391821026	5.33769841269841	0.966335929952659	7.45834073119875E-155
Image2531	1	0.256195068359375	35.8661933275461	5.98883906342006	0.016746112446983	23.5115979451985	554.837480367075	30.1944444444444	0.108376851025182	0.011745541838135	0.331805897065792	3.5462962962963	0.802808423984173	7.45834073119875E-155
Image2532	1	18.7071380615234	1245.31771859427	35.2890594744925	0.00466937725693	2.47605635184486	6.40733638604726	141.942857142857	0.057294199210258	0.003282625263145	0.369525105665854	5.59105339105339	0.933070195194814	7.45834073119875E-155
Image2533	1	14.1901092529297	1079.45181775376	32.8550120644287	0.005499703993596	2.99864537384492	9.62593518433526	129.582391102873	0.062361583902563	0.003888967146836	0.357233212633989	5.66098239110287	0.955132619190714	7.45834073119875E-155
Image2534	1	1.87384033203125	231.685571825458	15.2212211016547	0.002220049693124	8.52060847376388	74.4481453345462	85.3792372881356	0.039259280636031	0.001541291116059	0.198607108952216	6.90677966101695	0.925236435626383	7.45834073119875E-155
Image2535	1	9.77566528320312	838.677435226073	28.9599280942835	0.003377426960165	3.42619356488234	12.2413887902479	91.6931363496461	0.048576625850678	0.002359688579037	0.324468210417634	5.13881194213604	0.936356541896368	7.45834073119875E-155
Image2536	0	6.28965759277344	526.784681237294	22.9517903710646	0.117828375880616	4.26864560126955	19.1884910003813	298.356030865033	0.305834974522394	0.093535031641114	0.492809861001138	7.28658454040883	0.932854708555567	7.45834073119875E-155
Image2537	1	13.9832458496094	962.63206732383	31.026312499616	0.028325545041701	2.99747668973089	10.0629029166358	101.720403951054	0.14470466973751	0.020939441443842	0.412696804475443	5.05196815568333	0.971551057663146	7.45834073119875E-155
Image2538	1	10.7582550048828	1302.77705878145	36.0940030861284	0.005002711670411	4.01483093580292	17.1769004311573	185.144835451287	0.059586908814103	0.00355059970202	0.282770759788324	7.35043988269795	0.970682430354078	7.45834073119875E-155
Image2539	1	9.80268859863281	1091.56857522098	33.0388948849834	0.000939330086421	4.01069030484523	17.0063238464534	146.305594651654	0.025529609935497	0.000651760983459	0.268448639907283	6.78553835327234	0.965113596779983	7.45834073119875E-155
Image2540	1	17.7983703613281	1303.66843363199	36.1063489379913	0.002260225895788	3.00114314616796	10.4040811225729	125.032401902497	0.039651066421174	0.001572207068336	0.34792113355539	5.47919143876338	0.961990504295243	7.45834073119875E-155
Image2541	1	7.32681274414063	832.176825213251	28.8474751965099	0.001470348902621	4.54378578724759	21.8877379507273	126.405200945626	0.031949897623832	0.001020795958173	0.308014573451946	5.93806146572104	0.964994898795075	7.45834073119875E-155
Image2542	1	13.9849548339844	1019.88606605146	31.935655090376	0.010513663208504	2.88307962624912	8.91546137466827	79.2366038433112	0.086733336080809	0.007522671587707	0.385404647648773	4.60005543237251	0.967796771775168	7.45834073119875E-155
Image2543	0	8.1732177734375	496.140659453658	22.2742151254238	0.125842111696731	3.25888531330172	11.0719227298867	132.463305785124	0.316530258072849	0.100191404275664	0.537760291488266	4.91752066115702	0.952134785444715	7.45834073119875E-155
Image2544	0	2.95225524902344	203.806152651094	14.2760692296967	0.221514036087645	5.38798737289382	29.9220707901284	175.296428571429	0.429325972678485	0.184320790816327	0.614167702421574	5.07464285714286	0.936788366049478	7.45834073119875E-155
Image2545	0	8.227783203125	420.614105300489	20.5088786943726	0.170927433955693	2.9225586180406	8.96680087550669	67.4735294117647	0.372791919193808	0.138973815016203	0.64901066686467	2.67619047619048	0.968101198250702	7.45834073119875E-155
Image2546	0	15.8818664550781	818.016140297372	28.6009814568901	0.116542196173059	2.22141258330804	5.32309695232858	73.0840827559094	0.303675692287111	0.092218926086056	0.58152735924991	3.01164676396875	0.973688531436144	7.45834073119875E-155
Image2547	1	2.54747009277344	432.745169874247	20.8025279683563	0.005065862510262	8.45860447932974	72.6267734162366	48.7375661375661	0.059405526215072	0.00352901654489	0.324046435650922	4.6042328042328	0.966727259226364	7.45834073119875E-155
Image2548	1	5.32034301757813	891.11074861163	29.8514781646007	0.002866715042732	6.07518350924186	38.1711465539941	70.0882642998028	0.044666772662941	0.001995120580123	0.325639524839595	5.20069033530572	0.979419996256165	7.45834073119875E-155
Image2549	1	5.12464904785156	878.942667014592	29.6469672481789	0.002051216293221	6.15738161348833	38.8714761535363	55.8520299145299	0.037738787310214	0.001424216067646	0.277256899719474	4.97702991452992	0.976766810135397	7.45834073119875E-155
Image2550	1	6.20524597167969	1007.50381569281	31.7412006025734	0.002514831587777	5.54666295564073	31.803181906203	112.31141439206	0.041807916738199	0.001747901901988	0.318010917892381	5.40736145574855	0.966460989632328	7.45834073119875E-155
Image2551	1	6.0518798828125	989.937753091191	31.4632762612413	0.003017888178255	5.64275879705949	32.9333547384753	179.409260024804	0.045939770246111	0.002110462490265	0.29358350455723	6.33691608102522	0.962776323483016	7.45834073119875E-155
Image2552	1	4.38800048828125	791.990009612534	28.1423170619005	0.005884685103565	6.70631083108264	45.7005563584596	170.16192283365	0.064208441425763	0.004122723950326	0.318557368738258	5.85705249841872	0.961700206025826	7.45834073119875E-155
Image2553	1	4.08662414550781	630.597473412315	25.1116999307557	0.012561698981637	6.55171851618538	44.2883387621217	237.869541778976	0.095175351011066	0.00905834744008	0.327578992859015	6.49595687331536	0.960740740725676	7.45834073119875E-155
Image2554	1	1.69696044921875	220.152227595703	14.8375276780097	0.020947011688587	9.10342796495512	85.0034515064765	291.044210526316	0.123618123441562	0.015281440443213	0.345744001500597	6.94736842105263	0.93635744176909	7.45834073119875E-155
Image2555	0	5.34846496582031	423.641052799828	20.5825424279856	0.102796718860267	4.14890174518583	17.4541006504948	257.012272089761	0.28365108090275	0.080457935697299	0.586485185133649	4.97300140252454	0.925263243657418	7.45834073119875E-155
Image2556	1	20.5099639892578	1721.80408901295	41.4946272306783	0.035953973896306	2.53737402631919	6.79152862667595	87.9124847001224	0.163649107586321	0.026781030413799	0.462102394046296	4.61532707738338	0.983488982002513	7.45834073119875E-155
Image2557	1	19.8760833740234	1492.39150356117	38.6314833207472	0.005353371031742	2.46830918239582	6.2997242549994	67.5106332703214	0.061162656579238	0.00374087055983	0.448241508373129	3.95896345305608	0.964312370620253	7.45834073119875E-155
Image2558	0	21.4845886230469	1508.98207821359	38.8456185201573	0.06005816515552	2.24577307915244	5.32411596898024	83.6637188208617	0.213671569507258	0.045655539615695	0.554957199438152	3.61893424036281	0.980981603118887	7.45834073119875E-155
Image2559	0	19.0181884765625	1398.43271595143	37.3956242888314	0.06591654762842	2.38645470740035	5.94382993189339	80.4912743251726	0.224178216292503	0.050255872660088	0.567127554031807	3.58618957940992	0.982055365115494	7.45834073119875E-155
Image2560	0	13.0127563476563	1043.29205094662	32.300031748384	0.073017723227268	2.86124121930073	8.36297540817314	75.4306086956522	0.236357655680678	0.055864941398866	0.569227769510954	3.64504347826087	0.982897094755532	7.45834073119875E-155
Image2561	0	6.83540344238281	608.888145720424	24.6756589723643	0.10761356461219	3.9920498344413	16.2331200179476	86.4935988620199	0.290773240540831	0.084549077414616	0.55095599691003	4.38207681365576	0.982272649873865	7.45834073119875E-155
Image2562	0	8.76484680175781	534.54719486821	23.1202767039716	0.179569270625715	3.12758890467066	10.2610276842138	83.7942013277334	0.38313543822761	0.146792764025863	0.624704021992758	3.32746240346836	0.971375303056047	7.45834073119875E-155
Image2563	0	11.633056640625	612.518014121011	24.7491012790568	0.128283901796639	2.62966524183855	7.40096842359335	63.1765903307888	0.319857035929556	0.102308523433641	0.559434371872238	3.32292903590613	0.975284170818172	7.45834073119875E-155
Image2564	0	15.7259521484375	809.765778046684	28.4563837837256	0.125495702057792	2.28330707317968	5.74156347642849	90.7529756281881	0.316077545747335	0.099905014925659	0.552510901226027	4.01398072926507	0.968018973635506	7.45834073119875E-155
Image2565	1	3.03305053710937	250.24794678905	15.8192271236319	0.001707655658882	6.71909561493235	51.1679830358137	150.509790450017	0.034428805571275	0.001185342653065	0.303961939832397	6.56956372380625	0.947138143781682	7.45834073119875E-155
Image2566	1	1.24142456054688	141.525234947679	11.8964379100502	0.001684285862733	10.736799850151	122.536897135689	212.25	0.034184309016871	0.001168566982961	0.217536942742329	8.73989898989899	0.940040273589123	7.45834073119875E-155
Image2567	1	8.00442504882813	598.988754470565	24.4742467600244	0.034747267737834	3.87511213910214	16.7670221171276	167.202424242424	0.160904559657708	0.025890277318641	0.41132252065945	6.14933333333333	0.95014802164195	7.45834073119875E-155
Image2568	1	5.33181762695313	801.497431126519	28.310729964565	0.001628281337307	5.67929882229678	33.2585254794486	55.9527089072544	0.033614334651466	0.001129923494061	0.292045249704969	4.81496786042241	0.964369700315632	7.45834073119875E-155
Image2569	1	7.84300231933594	1293.02875998762	35.9587090979032	0.001076266745603	5.01984204247055	26.0681398316844	103.929558476576	0.027323179237629	0.000746556123652	0.260070496835804	5.84192787327267	0.97083409173439	7.45834073119875E-155
Image2570	1	8.12025451660156	1378.97235453114	37.1345170229955	0.00110733537324	4.99670530773995	25.7680985574307	103.898914518317	0.027716008433942	0.00076817712351	0.261379451308828	6.13975576662144	0.967288934083782	7.45834073119875E-155
Image2571	1	7.30404663085938	1296.53849555701	36.0074783282169	0.001209058149944	5.36625278266763	29.7616531177609	81.9330236159504	0.028962353357223	0.000838817911989	0.270216824347868	5.64421215640728	0.979116814225335	7.45834073119875E-155
Image2572	1	8.24006652832031	1346.23309534898	36.6910492538573	0.001129243410458	4.87784814186768	24.5343267736996	121.383945841393	0.027990784985635	0.000783484044112	0.265238991400733	6.73468729851709	0.959570154246606	7.45834073119875E-155
Image2573	1	6.0106201171875	918.673940078042	30.3096344431608	0.001406840449383	5.42939712230937	30.3001057622771	102.414203612479	0.031244564832657	0.000976222831582	0.254110300680063	6.35591133004926	0.951036605296707	7.45834073119875E-155
Image2574	0	19.7118072509766	1273.93094650419	35.692169260276	0.058371943052499	2.23139069526474	5.2051096515417	132.031111111111	0.210435815505799	0.044283232447591	0.526419762499927	4.25625730994152	0.962523464391059	7.45834073119875E-155
Image2575	0	14.4402923583984	1018.3394049452	31.9114306314399	0.082823646109472	2.61206186434277	7.06196522839397	164.715474452555	0.25324534813279	0.064133206350898	0.52960712168921	4.94613138686131	0.956287817604984	7.45834073119875E-155
Image2576	0	8.46046447753906	663.821336489507	25.7647304757785	0.108795163841845	3.4146997830625	11.9493197075879	206.997272727273	0.29288429671174	0.085781211260331	0.521660057557811	5.56795454545455	0.947393113405936	7.45834073119875E-155
Image2577	0	17.2170104980469	1022.5460321519	31.9772736822872	0.092304820966115	2.27037708210793	5.45303919968224	122.978772802653	0.268208430504864	0.071935762193883	0.551152325909127	4.41934770591487	0.963028646596662	7.45834073119875E-155
Image2578	0	18.5901489257812	1100.41458406105	33.172497404643	0.075653853289669	2.24191842134117	5.3660520868305	122.669386002576	0.241514324155285	0.058329168772184	0.529713818554253	4.37269214255045	0.963446670463111	7.45834073119875E-155
Image2579	0	22.1988372802734	1221.92029202396	34.9559764850584	0.076636760540511	2.00590541646986	4.38444231501443	124.766788321168	0.243114481339449	0.059104651036949	0.53288074537203	4.54589416058394	0.963273971603486	7.45834073119875E-155
Image2580	1	0.725128173828125	68.8159071026085	8.29553537166882	0.005283724909241	12.0776337216394	152.526397495761	123.581349206349	0.060653953839813	0.003678902116402	0.324003012742709	6.59722222222222	0.855549717795868	7.45834073119875E-155
Image2581	0	23.2190856933594	1212.9980180528	34.8281210812872	0.056794466987758	1.96411702464875	4.21156706341873	115.947491880188	0.207626748860161	0.043108866842241	0.508424060579012	4.5451100685673	0.961826673695826	7.45834073119875E-155
Image2582	1	3.12892150878906	520.050907441808	22.8046246941669	0.001934629685495	7.6760346579476	60.4127019840328	90.655	0.036657195746538	0.00134375	0.261809541034038	6.44833333333333	0.959570724960986	7.45834073119875E-155
Image2583	1	7.04196166992188	989.503699317527	31.4563777208617	0.001529025555831	5.09457127337025	27.62326755163	87.1711514392992	0.03257976375781	0.001061441006515	0.309162452409562	5.56664580725908	0.975866605260279	7.45834073119875E-155
Image2584	1	7.08290100097656	1113.85679058808	33.3744931135752	0.000996008209324	5.30102332690486	29.5981045635444	122.660474716202	0.02628710740579	0.000691012015764	0.256315428888586	7.10904712762298	0.972868152045403	7.45834073119875E-155
Image2585	1	6.58859252929688	1038.87702470169	32.2316152977428	0.001469217042718	5.40585031440271	30.5878246783306	107.629713423831	0.031937959544283	0.001020033259852	0.287040181046327	6.42760180995475	0.96850364482382	7.45834073119875E-155
Image2586	1	5.83781433105469	853.033847897945	29.2067431922483	0.001851168768012	5.60278607721343	33.4455423952055	123.262539184953	0.035856908442851	0.001285717883079	0.313979211616371	6.65909090909091	0.96125214561702	7.45834073119875E-155
Image2587	1	3.93731689453125	639.244973283966	25.2832943518831	0.001363441473168	7.05673459815856	52.3384677102261	214.798245614035	0.030762433004825	0.000946327284376	0.244542370520811	9.2781954887218	0.948990637902771	7.45834073119875E-155
Image2588	1	1.85536193847656	327.828802592952	18.1060432616558	0.033150441842248	10.2256862245761	107.314380038614	972.678132678133	0.156919092885645	0.024623601712054	0.318814767730706	11.953316953317	0.908424359131861	7.45834073119875E-155
Image2589	0	13.4357452392578	1235.29157027728	35.1467149286712	0.210278629804908	3.04928743317922	9.78044850322059	155.084013377926	0.417522396551927	0.174324951622465	0.606549173577738	4.98943143812709	0.976831810815787	7.45834073119875E-155
Image2590	0	20.5463714599609	1634.33386737362	40.4268953467073	0.114392063396088	2.40243153141303	6.13197455218233	121.274971577067	0.300946479380571	0.090568783451561	0.533415454449676	4.80840236045693	0.980150418091587	7.45834073119875E-155
Image2591	1	23.4953308105469	1762.56088859587	41.9828642257275	0.005264927603986	2.3583448149343	5.77845050575664	169.214090198123	0.060893197684965	0.0037079815243	0.366277332668725	6.67316214807091	0.949432518665661	7.45834073119875E-155
Image2592	1	20.0644836425781	1626.55265024578	40.3305423995981	0.003422674185503	2.58949926446626	7.00782098497796	185.770041227668	0.04894570676396	0.002395682210624	0.353253632049156	6.84715223698275	0.946528310420018	7.45834073119875E-155
Image2593	1	16.4788360595703	1423.00341288981	37.7227174642789	0.002126665370646	2.86153186251985	8.50520959324774	153.281911954319	0.038432625694768	0.001477066717794	0.367639016959735	6.0284582796095	0.957386054390002	7.45834073119875E-155
Image2594	1	5.63685607910156	620.254193121366	24.9049029936148	0.003083952701499	4.72156430228487	22.681048959536	63.6604575163399	0.046294630240431	0.002143192789098	0.349417112727497	4.52843137254902	0.870598546280248	7.45834073119875E-155
Image2595	0	15.9106750488281	1212.5931618351	34.822308393257	0.06306905268771	2.67213208231131	7.41796529512381	159.68290859667	0.219568521158993	0.048210335483947	0.466679989125239	6.0153584777438	0.966433870735622	7.45834073119875E-155
Image2596	1	14.3536834716797	1211.47844931843	34.8062989890972	0.030448706835911	2.86259165674239	8.45162947705529	129.220966183575	0.14997606131959	0.022492818968938	0.456447193786265	4.65806763285024	0.965089340549554	7.45834073119875E-155
Image2597	1	25.6563415527344	1748.54250993973	41.8155773598755	0.039263913547697	2.14850725959811	4.96379064259461	209.276180169037	0.171332108699701	0.029354691471486	0.4470419291175	5.65290661719233	0.95228703929569	7.45834073119875E-155
Image2598	1	19.9724426269531	1594.77113264287	39.9345856701039	0.006227807359392	2.50196516771437	6.47227725929018	176.710109819121	0.06620065774979	0.004382527086505	0.394751032505943	5.61321059431525	0.923554989983569	7.45834073119875E-155
Image2599	1	24.8632659912109	1761.24523933601	41.9671924166486	0.021315034880432	2.18443913327834	4.99657172772891	199.546284146487	0.12445748180872	0.015489664778168	0.449341707295272	5.21358702135274	0.941115680488294	7.45834073119875E-155
Image2600	1	17.1798400878906	1413.39145099699	37.5950987629636	0.007038573635335	2.6776647113023	7.38655288510998	168.442636363636	0.070396691789288	0.004955694214876	0.392484965226603	5.53154545454546	0.931988701106602	7.45834073119875E-155
Image2601	0	7.35383605957031	585.878788356711	24.2049331409263	0.291973691163211	3.5982181018913	13.2626408280647	81.7557096625058	0.499015407165604	0.249016376588654	0.723384206411549	2.34618585298197	0.981121262596684	7.45834073119875E-155
Image2602	1	4.81381225585938	759.843989169837	27.5652678051536	0.001401450022576	6.26266995665235	41.0021281834795	170.950690335306	0.031215393561176	0.000974400795179	0.249324551005306	7.50788954635109	0.962703881790342	7.45834073119875E-155
Image2603	1	5.855712890625	1002.03914470678	31.6550018908037	0.001375887359122	5.85843241450655	35.4909245730947	80.4942475839853	0.030898132225669	0.000954694575035	0.278313803322422	5.74689369535205	0.976807037056292	7.45834073119875E-155
Image2604	1	7.11109924316406	1139.7599524272	33.7603310473579	0.001635416906446	5.27002174217996	29.0449636654119	105.812056737589	0.033695407907587	0.001135380514059	0.332349151633417	5.7113475177305	0.972907112768306	7.45834073119875E-155
Image2605	1	9.29583740234375	1451.73513518353	38.10164215862	0.001253961043977	4.61835231878939	22.2435827981669	129.551207983193	0.029503650175012	0.000870465373649	0.321661269999923	5.7733718487395	0.975005481093528	7.45834073119875E-155
Image2606	1	6.75302124023438	1085.72856631799	32.9503955411462	0.001320579614176	5.35325994435802	29.7415900080363	91.4151515151515	0.030272238143287	0.000916408402204	0.267507049842283	6.19924242424242	0.972831099074408	7.45834073119875E-155
Image2607	1	8.98530578613281	1065.04713287757	32.6350598724374	0.001165380563211	4.42501786958315	21.2825687910896	170.517058823529	0.028456378455759	0.000809765474817	0.27734237287466	7.44882352941176	0.965534639870036	7.45834073119875E-155
Image2608	1	7.49331665039063	750.148839298997	27.3888451618355	0.001553033794639	4.34795347463489	20.5330015121025	171.098273026316	0.032847480962031	0.001078957005551	0.305013225379823	7.16776315789474	0.941768718745923	7.45834073119875E-155
Image2609	0	14.8159484863281	862.401090815729	29.3666663211153	0.073186310947217	2.37968625449664	5.89598211918368	98.2762330675999	0.237046744615159	0.056191159132644	0.552204770262944	3.33631473199818	0.963492941600927	7.45834073119875E-155
Image2610	1	14.7220306396484	1154.29995430889	33.9749901296365	0.037583484344212	2.85107135036084	8.76613561827389	120.158348575908	0.167427638532608	0.028032014144606	0.460339697964559	4.39334552739309	0.96739490793059	7.45834073119875E-155
Image2611	1	5.201904296875	820.362545290428	28.6419717423649	0.001445324248348	5.97111340071524	37.2022900688336	145.226886792453	0.031682877627846	0.001003804734781	0.236324562852394	7.28254716981132	0.956566595666905	7.45834073119875E-155
Image2612	1	11.9889221191406	1674.96692427499	40.9263597730728	0.002494031244598	4.0692749576346	17.5184247914948	170.389909074701	0.041799349943934	0.001747185655735	0.29942189666841	6.94722766981637	0.974714174445161	7.45834073119875E-155
Image2613	1	12.8872833251953	1689.55704916856	41.1042217925185	0.003025711238372	3.87155568485148	16.0637739233087	210.472329472329	0.046066792630373	0.00212214938325	0.307407894197269	7.13384813384813	0.963233901166885	7.45834073119875E-155
Image2614	1	9.46884155273438	1550.0213993582	39.370311141242	0.004238605829047	4.62143182448005	22.0634824892109	224.032591414944	0.05467074979219	0.00298889088284	0.307410229439627	7.43269740328564	0.965951639481344	7.45834073119875E-155
Image2615	1	15.5126342773438	1714.76084359167	41.4096708945105	0.004034251865663	3.74692106773123	15.7025489645398	165.327710843374	0.053103338853082	0.002819964597345	0.395579081164135	5.79718875502008	0.978770264332288	7.45834073119875E-155
Image2616	1	8.00831604003906	1349.43038174773	36.7345938013167	0.011099553471352	5.09786708889161	26.9615299691228	204.484375	0.089224322665449	0.007960979755108	0.366414370075332	6.70673076923077	0.977214452254151	7.45834073119875E-155
Image2617	1	6.01887512207031	1038.60374512471	32.2273757095534	0.019559276168284	5.8236399692608	35.0620238580666	243.778127458694	0.119378460579718	0.014251216850383	0.361692447750133	6.74429583005507	0.975257399537882	7.45834073119875E-155
Image2618	1	10.328369140625	1107.89987440287	33.2851299291871	0.00451186507136	4.19875417132394	20.3566050685083	110.361771409964	0.056063636014572	0.003143131283174	0.382765587971254	4.7531748616086	0.972118185277014	7.45834073119875E-155
Image2619	1	1.47953796386719	173.497895219638	13.1718599757072	0.008429579040121	9.26580042539846	88.1054377032216	287.806896551724	0.077259850008304	0.005969084423306	0.290333720304915	6.82988505747126	0.886603167124066	7.45834073119875E-155
Image2620	0	3.28668212890625	115.857713174446	10.7637220873844	0.157266268326025	3.65951563029816	13.7489398125006	25.987012987013	0.355507992572964	0.126385932783258	0.693170680959379	1.69758812615956	0.968299314710143	7.45834073119875E-155
Image2621	0	6.37088012695313	200.197226726454	14.1491069232816	0.109554057745842	2.65605409965812	7.43186946900047	34.2169218151996	0.292744994437028	0.085699631767935	0.63825751275716	2.12124111536359	0.957767763509773	7.45834073119875E-155
Image2622	0	3.88648986816406	148.510559411637	12.1864908571597	0.1135737996653	3.55089779877903	13.0197098347352	42.8895144264603	0.299041820487164	0.089426010400278	0.611576058214644	2.5981703026038	0.953983402006259	7.45834073119875E-155
Image2623	0	21.3235778808594	1088.51784466213	32.9926938072982	0.058841766307446	1.98558551949456	4.2469026535377	107.931250878097	0.211245520855037	0.044624670081316	0.501471706713569	4.21420877628436	0.961192964925005	7.45834073119875E-155
Image2624	0	20.6888122558594	1082.34236750556	32.8989721344841	0.063375437292522	2.02386604758474	4.39955122246524	108.18513866074	0.219688756323938	0.048263149655159	0.508956180316808	4.10909266595806	0.961774397542977	7.45834073119875E-155
Image2625	0	19.4925994873047	1077.08167814108	32.8189225621603	0.07988473545315	2.09088535179592	4.66452748336005	105.634690799397	0.248237792656927	0.061622001703184	0.533669302293292	3.94952237305178	0.965810628955789	7.45834073119875E-155
Image2626	0	17.9854888916016	1016.47772719198	31.8822478378168	0.082560664595995	2.18118766004956	5.03726238852608	109.603925353925	0.252609183737806	0.063811399708681	0.53248878756212	4.05770055770056	0.964056405747672	7.45834073119875E-155
Image2627	0	15.1241760253906	886.980943711279	29.7822252981754	0.091749933168475	2.38330202007725	5.95469156627055	116.646014492754	0.267210492917157	0.07140144752503	0.53209422604359	4.34806763285024	0.961313387121512	7.45834073119875E-155
Image2628	0	10.5997009277344	689.158874533475	26.2518356412171	0.104146704582736	2.88409379453973	8.58453638238268	180.872807375377	0.285981802033974	0.081785591094599	0.518384517138567	5.53512278697887	0.942058110125214	7.45834073119875E-155
Image2629	0	5.07991027832031	361.697775133712	19.0183536388856	0.127461868647871	4.22638371315194	18.513269041133	288.886433937252	0.318778860906716	0.101619962160983	0.512252351331663	7.30151716011195	0.907344174474928	7.45834073119875E-155
Image2630	1	7.94723510742188	764.477083408278	27.6491787112796	0.00227595308642	4.02771746906712	17.1385379540239	109.983216237315	0.039854956394767	0.001588417549229	0.302657737209579	5.97736143637783	0.950226027796148	7.45834073119875E-155
Image2631	1	2.70782470703125	308.313494758293	17.5588580140706	0.001687380486609	6.9794732801146	50.337659569286	201.139322916667	0.034221514585811	0.001171112060547	0.253928475727255	7.73697916666667	0.908018644399535	7.45834073119875E-155
Image2632	1	18.721435546875	1262.29765518061	35.5288285084184	0.005696610212731	2.53974567244347	6.79390957957465	122.748971193416	0.063363612267334	0.004014947359565	0.403391684128927	4.84120902511707	0.951447236675367	7.45834073119875E-155
Image2633	1	20.7931213378906	1336.68639174991	36.5607219806983	0.019780241627451	2.33696604287558	5.782061761351	145.330125877511	0.120029370725665	0.014407049836799	0.417289375816729	4.92683369644154	0.952509219464585	7.45834073119875E-155
Image2634	1	21.3597564697266	1370.12225519588	37.0151625039778	0.027573291902168	2.22598608939277	5.21422336618154	143.123371880706	0.142470697627585	0.020297899682491	0.448128069723141	4.55952525867316	0.949466960060451	7.45834073119875E-155
Image2635	1	6.93370056152344	734.903140157023	27.1090970000298	0.018184921156403	4.3522325506448	19.6228244170566	131.093007769145	0.11512531999079	0.013253839302982	0.348956399030125	5.88368479467259	0.966716516942543	7.45834073119875E-155
Image2636	1	9.96966552734375	890.458948361621	29.8405587809884	0.007275410344381	3.54691551026807	13.2238609854437	170.631196581197	0.072022882181054	0.005187295557666	0.337000144069354	6.45712250712251	0.942162365918273	7.45834073119875E-155
Image2637	1	1.99665832519531	241.002489203224	15.5242548678906	0.004923742663106	8.48489762106925	74.0552696585071	172.892075471698	0.058715331984407	0.003447490210039	0.308752684795403	7.29056603773585	0.969306413636237	7.45834073119875E-155
Image2638	1	7.465576171875	744.063363605236	27.2775248804806	0.006581492248033	4.06718000580411	16.9118502481753	174.843125254998	0.068025426837064	0.004627458696365	0.389965242764352	5.49755201958384	0.944873297356718	7.45834073119875E-155
Image2639	1	4.33003234863281	522.492621668204	22.8580975076274	0.001547206886838	5.73267564863837	33.8724425465248	203.811167945439	0.032771964209762	0.001074001638166	0.261151975127196	7.64236999147485	0.929945548448303	7.45834073119875E-155
Image2640	1	4.61396789550781	574.218290129736	23.9628522953703	0.001658762063533	5.6196029019652	32.5267825124955	213.52806122449	0.033932460606038	0.00115141188278	0.262374117785476	7.5671768707483	0.905528140286373	7.45834073119875E-155
Image2641	1	8.98941040039063	831.199720114092	28.8305345096842	0.001308140064976	3.95155484067794	16.5935531674025	95.3555555555556	0.030132003376873	0.000907937627504	0.301808333932465	5.48638497652582	0.972160844569299	7.45834073119875E-155
Image2642	1	21.1121520996094	1525.38816205159	39.0562179691223	0.008586368949392	2.3745683558556	5.8919603203837	108.269881434355	0.078009528857979	0.006085486592644	0.394081593506399	4.76308559861192	0.94848859036576	7.45834073119875E-155
Image2643	1	6.19235229492188	671.912942890936	25.9212835887989	0.002430340380915	4.56217482998515	21.4739088786098	97.1286894923258	0.041088158463447	0.001688236765917	0.321292095616382	5.40023612750886	0.881088878668243	7.45834073119875E-155
Image2644	0	9.114990234375	598.080017564556	24.4556745473225	0.167707173304614	3.22061773147328	10.8329828069443	64.2235603543743	0.369228222436969	0.136329480243964	0.607825564816569	3.12278516057586	0.980810857653508	7.45834073119875E-155
Image2645	1	0.927886962890625	152.786244710734	12.3606733113829	0.003345832582187	14.3293362978188	216.172908448519	257.692513368984	0.04820255715861	0.002323486516629	0.19246657561276	11.6604278074866	0.935425146130802	7.45834073119875E-155
Image2646	1	18.2519836425781	917.566321234507	30.2913572035739	0.022025206569483	2.44296241195794	6.98320187138015	124.011837446494	0.126691373594291	0.016050704143208	0.444448521051872	4.77154785182054	0.946640243708701	7.45834073119875E-155
Image2647	0	12.6636047363281	673.742075258566	25.9565420512549	0.097852479068355	2.4847370940152	6.46844245254596	93.575411446819	0.276511955142838	0.076458861336915	0.548545885797797	3.78322279538197	0.962362825607351	7.45834073119875E-155
Image2648	0	7.70857238769531	431.345983713584	20.7688705449667	0.126289268267667	3.1928771636436	10.5910038379876	111.818181818182	0.317022132633893	0.100503032579742	0.556591050742296	4.32644628099174	0.95248910637051	7.45834073119875E-155
Image2649	0	2.46443176269531	145.212039622538	12.0503958284588	0.221251251539206	5.5704536332695	32.4707555044305	140.4075	0.4291128276777	0.184137818877551	0.606119910308573	4.50285714285714	0.930047469965685	7.45834073119875E-155
Image2650	1	4.64102172851563	766.993015580627	27.694638751582	0.002226131467294	6.58028083223965	45.0097163606499	188.340425531915	0.039328428951926	0.001546725323827	0.297163587020603	8.20238713025428	0.968411589604333	7.45834073119875E-155
Image2651	1	9.87484741210938	588.083452017724	24.2504319965176	0.026270777189872	3.75469279689025	16.7357511005105	53.0110686415034	0.139003713418808	0.019322032344218	0.439744105822297	3.71372830068482	0.98033738277434	7.45834073119875E-155
Image2652	1	7.06733703613281	509.874597939951	22.5804029623023	0.003933106389119	4.17014091966985	19.189224860371	32.7786960514233	0.052319889458283	0.002737370832927	0.427504063343687	3.1319253137435	0.985256618160773	7.45834073119875E-155
Image2653	1	5.27755737304688	429.510363614393	20.7246318088981	0.01980561589071	4.48794327182487	21.0770258262565	51.6809829059829	0.120180958628479	0.01444346281686	0.437318069482279	3.22200854700855	0.980970274657205	7.45834073119875E-155
Image2654	0	2.0869140625	71.1985103702755	8.43792097440332	0.229336447922765	4.29983731721321	18.7244059220783	49.3716894977169	0.436113101510928	0.190194637309481	0.727055269418012	2.00639269406393	0.931300409281646	7.45834073119875E-155
Image2655	0	1.96318054199219	65.6372447506107	8.10168160017479	0.177904424325473	4.70266463117709	23.1300319678562	38.7690421455939	0.381037131416702	0.145189295518269	0.626999208376236	2.56306513409962	0.943644666046924	7.45834073119875E-155
Image2656	1	10.0431060791016	597.058011200072	24.4347705370865	0.043165996602888	2.90906267122194	8.87708381775479	97.8433209647496	0.17964848786029	0.032273579190489	0.506421986933121	3.59192949907236	0.953298362748914	7.45834073119875E-155
Image2657	1	9.87969970703125	829.901311470072	28.8080077664192	0.008252314002925	3.98717572438726	19.2231952118148	131.338477366255	0.076515706570502	0.005854653351983	0.39470663825363	4.77417695473251	0.960114418116307	7.45834073119875E-155
Image2658	0	17.1488800048828	728.277694285987	26.9866206533161	0.058200256744757	2.01645169372773	4.34592684199619	100.503086419753	0.209731659368341	0.043987368941398	0.556838373872937	3.52488425925926	0.945774454465052	7.45834073119875E-155
Image2659	0	17.3795166015625	772.86070088653	27.8003723156099	0.054924954343534	2.02871146064555	4.37288189386813	104.891341772152	0.203413015786078	0.041376854991187	0.549743192440273	3.57559493670886	0.944136694732606	7.45834073119875E-155
Image2660	0	16.1612243652344	754.990168339505	27.4770844221054	0.054061090032179	2.12415149670973	4.72878880610748	109.932341597796	0.201507097786787	0.040605110458454	0.552639857267847	3.76914600550964	0.941751541510375	7.45834073119875E-155
Image2661	0	14.6228637695312	689.206663154615	26.2527458212396	0.065630650467914	2.20817583629154	5.10336285993068	122.039901674956	0.223424216671081	0.049918380595086	0.547405275735077	4.05613674041045	0.936923529909619	7.45834073119875E-155
Image2662	0	12.2707061767578	627.362805835596	25.0472115381253	0.089986450288064	2.45088554649527	6.26501936370642	121.690433673469	0.264337534502314	0.069874332146762	0.549631757414631	4.23073979591837	0.944612679279815	7.45834073119875E-155
Image2663	0	7.77276611328125	431.065111566898	20.7621075897149	0.090351152433027	3.12652422510884	10.0925262554575	145.667760160379	0.265253676779198	0.070359513044883	0.510088336652796	5.25441953708766	0.932570851331028	7.45834073119875E-155
Image2664	1	1.74971008300781	205.503386635679	14.3353893088287	0.004836881624913	8.5847953215452	75.0306911352876	344.862689393939	0.058128822928874	0.003378960055096	0.348395978329851	7.58238636363636	0.891699699364685	7.45834073119875E-155
Image2665	1	15.5437469482422	1247.55871379227	35.3207971851185	0.001827986788675	2.81129297364174	8.17672207963053	143.603574975174	0.035627065217816	0.001269287776035	0.328451918458276	6.3201588877855	0.918738759624357	7.45834073119875E-155
Image2666	1	4.28160095214844	625.362437809885	25.007247705613	0.002160866157645	6.30498380094832	41.4901939397429	140.787301587302	0.038754582174032	0.001501917639484	0.306526869402109	5.87195767195767	0.950732873834435	7.45834073119875E-155
Image2667	0	23.1611633300781	1201.75445450834	34.6663302717254	0.055318088831893	1.98100226109752	4.31155657602663	142.635556750941	0.204749721477929	0.04192244844529	0.554060992214721	3.73327954097185	0.952835292016468	7.45834073119875E-155
Image2668	0	22.51953125	1185.45812501037	34.4304824974958	0.050969264718072	2.01082505166352	4.39935199000508	149.13949976404	0.196081652501168	0.038448014447589	0.552033543420549	3.64351109013686	0.948264748764636	7.45834073119875E-155
Image2669	0	19.5945587158203	1079.82872846064	32.8607475335032	0.055712712741574	2.13361157243075	4.85363768443461	147.991947019868	0.205275240779293	0.042137924476997	0.573552816608926	3.66558940397351	0.947137860768799	7.45834073119875E-155
Image2670	0	17.7524719238281	994.28795300264	31.5323318675077	0.055414539687737	2.23267536944409	5.26452496701781	138.623995440296	0.204690202407726	0.041898078961716	0.573904852212427	3.76665716728413	0.948788292943187	7.45834073119875E-155
Image2671	0	15.0534210205078	869.816914435136	29.4926586532163	0.064955395034927	2.40745776972103	6.07570863876381	132.076166296414	0.22257022279556	0.049537504075266	0.575181403978825	3.75309425579181	0.951221917375526	7.45834073119875E-155
Image2672	0	9.63397216796875	575.598522353222	23.9916344243826	0.072726873444203	2.93440635039134	8.93316855014967	161.517945109078	0.23631783498006	0.055846119129663	0.553385966524645	4.66977480647431	0.933259416923431	7.45834073119875E-155
Image2673	0	14.3318786621094	1046.62109230109	32.351523801841	0.135182770957328	2.66666155486144	7.46024548098138	184.342089591742	0.328987150378547	0.108232545114197	0.544756402960253	4.87421425263019	0.959044131222896	7.45834073119875E-155
Image2674	1	3.45791625976562	434.712619663056	20.8497630601179	0.002443574163196	6.38525927485189	41.823697751203	131.851473922903	0.041223716468703	0.001699394799492	0.320060669455127	5.57142857142857	0.927499778360844	7.45834073119875E-155
Image2675	1	21.5837249755859	1385.43800116673	37.2214723132593	0.007211632924595	2.32795128378291	5.79470597056482	131.499485199485	0.071461318684377	0.00510672006811	0.373822811990394	5.58635778635779	0.937870085114522	7.45834073119875E-155
Image2676	0	21.8404998779297	1330.19492432528	36.4718374136165	0.063582104175839	2.1157647917562	4.77696848714118	141.58991339786	0.220317550830747	0.048539823204059	0.506187369664206	4.82333163525217	0.961284082476205	7.45834073119875E-155
Image2677	0	19.9128723144531	1287.70776977465	35.8846453204522	0.063303705502294	2.24255739567924	5.2890683191829	144.228851793368	0.219757224664655	0.048293237792312	0.504205281168703	4.84931197834424	0.961521537016511	7.45834073119875E-155
Image2678	0	9.37713623046875	697.089420683886	26.4024510355362	0.086975300041705	3.39137457764147	12.0301770192777	203.97619047619	0.26020539388264	0.06770684700562	0.485730620225305	6.88869992441421	0.947567939309711	7.45834073119875E-155
Image2679	0	8.68008422851563	455.340319419377	21.3387047268426	0.151828281537563	3.09730074424141	10.1961993581746	57.9763178457655	0.349899862225503	0.122429913585426	0.618639449057215	2.96712147622769	0.974620659843169	7.45834073119875E-155
Image2680	0	6.78363037109375	459.010118114557	21.4245214208989	0.248508617147568	3.56184946071169	13.1516615203929	108.858392857143	0.456982210542764	0.208832740752551	0.661968549036747	3.22267857142857	0.966031989227632	7.45834073119875E-155
Image2681	1	9.52896118164062	1151.8906062267	33.9395139362175	0.038309456122974	4.17682755118204	18.5777879393474	201.586633249791	0.169334555673161	0.028674191745027	0.404547062639085	6.4250626566416	0.972881874306473	7.45834073119875E-155
Image2682	1	18.3090209960938	1626.68296596266	40.3321579631274	0.019845169631943	3.12407722361284	10.944056531152	171.120462046205	0.12045688524174	0.014509861202142	0.400421212755375	5.67461746174617	0.970378848067997	7.45834073119875E-155
Image2683	1	9.77076721191406	1214.08896652258	34.8437794523296	0.010656487835612	4.17765497122711	18.5072398725102	211.785821455364	0.087506551635162	0.007657396579077	0.368689140436892	6.24756189047262	0.963389470787627	7.45834073119875E-155
Image2684	1	12.2535552978516	1460.60702521048	38.2178888115301	0.013706128682693	3.74936056924747	14.9045483148835	161.59696969697	0.099609021435784	0.009921957151394	0.362898099838586	6.01197691197691	0.974575257493664	7.45834073119875E-155
Image2685	1	9.49571228027344	1167.07834176997	34.1625283281253	0.008493350590798	4.22094820396845	18.8954012204469	168.753036437247	0.077883923379739	0.006065905521021	0.362886592965205	6.43956043956044	0.968885521607314	7.45834073119875E-155
Image2686	1	8.56413269042969	1053.80205464911	32.4623174565388	0.004792456637458	4.48352181616189	21.4599573362089	126.112260288731	0.058043491347539	0.003369046887812	0.35071162619942	5.97909933204051	0.974501365440599	7.45834073119875E-155
Image2687	1	6.7823486328125	855.869472572906	29.2552469238068	0.002661396009366	4.98005227950999	26.4132225090256	100.749007373795	0.043038312232181	0.001852296319795	0.322247916831305	5.67980714690868	0.97453274660714	7.45834073119875E-155
Image2688	1	3.76472473144531	527.079489304683	22.958211805467	0.001754643857921	6.72774716129727	47.6066499066263	60.8070175438597	0.034897801003556	0.001217856514884	0.260822120097297	5.40916808149406	0.981454006008199	7.45834073119875E-155
Image2689	1	2.22361755371094	331.817265320598	18.2158520338906	0.00257613619757	8.65076203549873	76.9746667982463	71.9074844074844	0.042301434406187	0.001789411352821	0.267893530378375	5.62889812889813	0.96698463180027	7.45834073119875E-155
Image2690	0	9.16787719726562	532.766197985843	23.0817286611259	0.106823345342344	2.89790029516015	8.63145751190854	85.1135475097739	0.289384311863336	0.083743279952617	0.567466247334223	3.36613972463029	0.964868365336855	7.45834073119875E-155
Image2691	0	4.55326843261719	295.933157911603	17.2027078656705	0.13781172061421	4.09856047858126	17.0797998587945	139.111215686274	0.331746794120845	0.110055935409458	0.584750932662859	4.1123137254902	0.944642222790324	7.45834073119875E-155
Image2692	1	6.34101867675781	855.578382188429	29.2502714891406	0.001252803867506	5.28358842392212	29.5467482072556	144.915854450942	0.029485108883128	0.00086937164585	0.272618369757854	7.50909681611436	0.965019941070191	7.45834073119875E-155
Image2693	1	10.0995941162109	1250.54217648152	35.36300576141	0.001403684661128	4.05077395079902	17.2180600607976	125.619380619381	0.031220978943622	0.000974749526198	0.298837908085648	6.62117882117882	0.963198750346185	7.45834073119875E-155
Image2694	1	11.1198883056641	1311.36877870955	36.2128261629709	0.002469434469303	3.94894577756578	16.7844440023766	205.299534574468	0.041598382490367	0.001730425425815	0.299562987115337	7.49534574468085	0.95574695547906	7.45834073119875E-155
Image2695	1	10.6467437744141	1358.25775129549	36.8545485835261	0.00142954357543	4.10550503266503	18.0611780115933	93.3793372319688	0.031503350903369	0.000992461118141	0.31701583883991	5.64717348927875	0.975489386422193	7.45834073119875E-155
Image2696	1	10.5267944335938	1366.86438302498	36.9711290472036	0.005269792769073	4.13289244862654	18.2475891568667	154.911899313501	0.061063820610794	0.003728790187587	0.34425828102559	5.65675057208238	0.970605999626843	7.45834073119875E-155
Image2697	1	9.53573608398438	1298.69181445308	36.0373669189784	0.006211920859206	4.30583200457744	19.4537065840632	150.215445370777	0.066423284020471	0.004412052660064	0.355457294755435	5.18253620008776	0.971681656437379	7.45834073119875E-155
Image2698	1	8.269287109375	1196.53944687855	34.5910313069523	0.008857474672526	4.66714236990688	22.6401065315286	185.535677083333	0.079606610633774	0.006337212456597	0.357438597018733	5.66432291666667	0.96973107379578	7.45834073119875E-155
Image2699	1	9.77708435058594	1057.47446910185	32.5188325298104	0.006713063860642	4.16154166171688	19.3034260298797	193.142502071251	0.068912012965951	0.004748865531019	0.372058272085296	5.69395194697597	0.957337194857865	7.45834073119875E-155
Image2700	0	6.11723327636719	395.898537376123	19.8971992344682	0.074918917858432	3.61989532378297	13.3475655135396	193.889525368249	0.23970221729137	0.057457152974399	0.533308644739696	5.03709765411893	0.9178471885773	7.45834073119875E-155
Image2701	0	10.0254211425781	654.513994403814	25.5834711171845	0.212857367274053	2.9954582179247	9.41767706130553	70.9724959742351	0.420147223161792	0.176523689130564	0.635001888606744	3.09719806763285	0.979358808217431	7.45834073119875E-155
Image2702	0	17.0695495605469	912.020758534941	30.1996814310175	0.165905468467716	2.1567780512499	5.1291528958079	73.5285438846509	0.36702020872734	0.13470383361426	0.612296549080267	3.29591751194568	0.977223582141504	7.45834073119875E-155
Image2703	1	18.3097534179688	1021.82792264008	31.9660432747014	0.060752328281741	2.22432231470072	5.30855828784869	91.880983750549	0.214848312020188	0.046159797177924	0.546442149242422	3.5530303030303	0.967566068392261	7.45834073119875E-155
Image2704	1	11.1000518798828	708.347866052557	26.6148053919723	0.027949102005301	2.88031415298842	8.65905790511429	102.54691970246	0.143279264820529	0.020528947727511	0.483099565765378	3.97873354949456	0.951031917212831	7.45834073119875E-155
Image2705	0	11.1338500976563	551.947321738664	23.4935591543441	0.10002342364939	2.54439300870074	6.83644061081869	78.2774551555039	0.279944353431871	0.078368841018388	0.542759225502399	3.41631178216544	0.962394426830853	7.45834073119875E-155
Image2706	1	6.61392211914063	602.584977864248	24.5476063571226	0.002603223683559	4.22008253731525	18.7075339611375	63.0396126760564	0.042525157069323	0.001808388983771	0.366229367643158	4.4018485915493	0.965115742693365	7.45834073119875E-155
Image2707	1	6.27859497070313	633.328853909164	25.1660257869447	0.002472854408825	4.52118583374672	21.5677976905846	54.5903645833333	0.041444312301393	0.001717631022135	0.339065470531323	4.29765625	0.965185289915642	7.45834073119875E-155
Image2708	1	4.86911010742188	595.141186820306	24.3955157113004	0.001514692296733	5.55787599791056	32.6490992101298	52.1519841269841	0.032420902060254	0.001051114890401	0.2944889124059	4.75436507936508	0.974290376746885	7.45834073119875E-155
Image2709	1	4.14317321777344	556.907297131064	23.598883387378	0.00131925404216	6.2256817189959	40.6438956094003	46.7282388663968	0.030252408284067	0.000915208206986	0.274710016802205	4.74848178137652	0.979749433197092	7.45834073119875E-155
Image2710	1	2.83560180664062	418.788819145439	20.4643304103857	0.001582787681835	7.7388508750582	62.1592705913406	69.0627980922099	0.03313936977055	0.001098217828789	0.263457047071324	5.68441971383148	0.974283860365541	7.45834073119875E-155
Image2711	1	2.65423583984375	329.602277708793	18.1549518784488	0.003533681210539	7.65758601765833	62.8109432413785	167.452503209243	0.049764995872536	0.002476554814194	0.267961016230526	8.55776636713735	0.962418827229815	7.45834073119875E-155
Image2712	1	1.57014465332031	137.167440449988	11.7118504280915	0.017995535071902	7.72516598137952	60.7117326653267	121.315873015873	0.113896493302897	0.012972411186697	0.441383774828651	4.19047619047619	0.932377214014478	7.45834073119875E-155
Image2713	0	12.5673217773438	713.789116952677	26.7168320905132	0.128340186832729	2.61638774847907	7.28807753987105	76.0763358778626	0.31991821668143	0.102347665364627	0.564893035042141	3.48091603053435	0.974430628211254	7.45834073119875E-155
Image2714	1	0.839202880859375	111.468092574556	10.5578450724831	0.008219475827553	12.884688618633	167.503423260777	79.5813397129187	0.075709293772472	0.005731897163526	0.33131685751091	5.2177033492823	0.964581647683426	7.45834073119875E-155
Image2715	0	17.3010864257812	1079.76343734272	32.8597540669847	0.109660439331019	2.35290281205061	5.96373493697444	113.842807240394	0.294137953177292	0.086517135499327	0.534493150387149	4.27352598708585	0.970336901654779	7.45834073119875E-155
Image2716	1	13.4707183837891	1288.29821140306	35.8928713173391	0.001143098135613	3.39246469432775	12.3188432934818	230.982097482097	0.028174926870397	0.000793826504152	0.292064350276666	8.0033495033495	0.942777793382005	7.45834073119875E-155
Image2717	1	13.8536376953125	1378.56884990893	37.1290836125662	0.001362210097239	3.436142932073	12.634836901517	204.324691358025	0.030783999468879	0.0009476546233	0.285605289417123	7.77317620650954	0.958832716319137	7.45834073119875E-155
Image2718	1	21.6359252929688	1772.05760298368	42.0958145542247	0.00830235399033	2.70016778279978	8.05484281371275	132.003282431854	0.076938680593972	0.005919560571541	0.353132550311451	5.91280148423005	0.96748091720526	7.45834073119875E-155
Image2719	1	13.2793273925781	1379.44415775567	37.140869103397	0.002576059953686	3.40870406523904	12.3797042331686	137.125231910946	0.042456652777586	0.001802567365077	0.310183299223277	6.30015902464882	0.959032595926376	7.45834073119875E-155
Image2720	1	6.43293762207031	832.825604414081	28.8587179967177	0.001235334057979	4.95747492299454	25.5309510049537	59.7267121064589	0.029274337828309	0.000856986855286	0.278325385221902	5.13080168776371	0.973528004326106	7.45834073119875E-155
Image2721	1	0.593917846679688	74.3077084946601	8.62019190590674	0.005527072361299	14.7895827566274	221.558978830601	98.2733333333333	0.062003584125794	0.003844444444444	0.27597575804809	5.71333333333333	0.848740439133974	7.45834073119875E-155
Image2722	0	7.1124267578125	226.25371166487	15.0417323359003	0.115437726834166	2.70540680827729	7.93074433094896	33.7663110612016	0.302058536546017	0.091239359500322	0.59596552009275	2.46681639528355	0.963994378872101	7.45834073119875E-155
Image2723	0	8.74090576171875	264.431103913223	16.261337703683	0.103272847972497	2.36180051341706	6.06200334250517	41.0623200329083	0.284501407469526	0.080941050852141	0.582509572501602	2.72788975730152	0.95550627731835	7.45834073119875E-155
Image2724	1	3.27430725097656	298.75991133157	17.2846727285063	0.022886069201185	5.85284315977076	36.0581841301376	107.42	0.129591793419995	0.016794032921811	0.390504195922321	5.13333333333333	0.964836489027368	7.45834073119875E-155
Image2725	0	5.17662048339844	161.967928537928	12.7266621129787	0.06757246919888	2.94481912734668	9.02243530324569	40.8138371290545	0.226596545821545	0.051345994578256	0.554236993787011	2.86783988957902	0.939100243369215	7.45834073119875E-155
Image2726	0	2.47023010253906	80.1333717083941	8.95172451030493	0.073200870497908	4.16857165428167	18.1883283727466	47.1095118898623	0.237000509682013	0.056169241589534	0.547039791926837	3.04443053817272	0.921242497506475	7.45834073119875E-155
Image2727	1	10.9839630126953	1096.79986712492	33.1179689462521	0.004707374355249	3.66991108218855	14.7259563915772	125.828422619048	0.057640116148861	0.003322382989654	0.342946960454794	5.75997023809524	0.960511709726862	7.45834073119875E-155
Image2728	1	23.87841796875	1420.59510568409	37.690782768259	0.049250582639745	2.1519013927693	5.24496027681349	135.488598239899	0.192873760504602	0.037200287491187	0.452711788352997	4.94792628968736	0.962417696177571	7.45834073119875E-155
Image2729	1	24.30078125	1429.52352122217	37.809040204985	0.021236553541718	2.19601768848612	5.37476298993295	128.53609375	0.124612697513177	0.015528324381511	0.409369529695206	5.19494791666667	0.955790441480686	7.45834073119875E-155
Image2730	1	23.5757598876953	1365.47139180852	36.9522853394552	0.016587837983403	2.18834679550116	5.26274824230953	107.462845125108	0.109617181116337	0.012015926395892	0.407219682117207	4.81983390854185	0.957730785626266	7.45834073119875E-155
Image2731	1	23.0853424072266	1349.49377633618	36.7354566643206	0.036908784865785	2.1794792672925	5.29116089411901	154.360984733596	0.165924276944832	0.027530865679665	0.435807016009594	5.20498432918815	0.952444214911669	7.45834073119875E-155
Image2732	1	3.84559631347656	490.378658276368	22.1444949880635	0.013118765948214	6.0892632721126	37.9267374195778	331.967942583732	0.097289329879887	0.009465213708477	0.334612230770085	6.73827751196172	0.917500951774209	7.45834073119875E-155
Image2733	1	3.35478210449219	436.822642543487	20.900302451005	0.022605369246325	6.57326484694716	44.317229862955	384.869123931624	0.128732112257212	0.016571956726204	0.34441029404862	7.12873931623932	0.923839005377372	7.45834073119875E-155
Image2734	0	3.88845825195312	94.7388495358227	9.73338838924158	0.13779808411814	3.05530983866285	9.81057577112473	14.6573091407052	0.331233540759303	0.109715658523945	0.680827836167419	1.47182471756248	0.969606251742805	7.45834073119875E-155
Image2735	1	8.44544982910156	300.783966942764	17.3431244861693	0.012413480543815	2.88975093698592	9.15001196365468	24.6443609022556	0.093676652201167	0.008775315167618	0.505195881931383	2.37804511278195	0.968607752154752	7.45834073119875E-155
Image2736	1	6.36824035644531	289.26818347457	17.007885920201	0.018519647813626	3.40172006875486	12.3834165075149	28.7520954223082	0.115644599739236	0.013373673448848	0.515957520375019	2.59284332688588	0.974701188887073	7.45834073119875E-155
Image2737	1	3.75946044921875	190.098380963562	13.7876169428789	0.036308499682399	4.44952231125523	21.3494955787694	42.3570686070686	0.163701062436187	0.026798037842736	0.523220884619469	2.77390852390852	0.967793368554049	7.45834073119875E-155
Image2738	1	0.675384521484375	38.0810988832417	6.1709884851004	0.06467938376452	9.93114571985313	104.31887627947	66.8936781609196	0.222241832600176	0.049391432157485	0.4484905096988	4.13697318007663	0.951702561507327	7.45834073119875E-155
Image2739	0	11.6544952392578	635.932819979392	25.2177084601157	0.107526481667087	2.69814039460213	7.69855282563972	79.6880744485294	0.291080285798408	0.084727732780483	0.547069176689405	3.87890625	0.970592467921446	7.45834073119875E-155
Image2740	0	14.8290710449219	821.605372625612	28.6636594423254	0.105344263225903	2.39050123669292	6.04489215344727	96.2503109452737	0.287673700259161	0.082756157820798	0.573069464903328	3.95667495854063	0.968466298979549	7.45834073119875E-155
Image2741	0	16.0699310302734	868.87613199277	29.4767049039198	0.088605505838757	2.35685409587727	5.97117396560211	136.293514704474	0.262722217037163	0.069022963324923	0.522252990628043	4.93227320624581	0.955865030924386	7.45834073119875E-155
Image2742	1	3.72695922851562	335.243264798792	18.3096494996161	0.002157099941788	5.62033133499331	32.9825168292491	198.266149870801	0.038701102361547	0.001497775323999	0.37562771545016	6.40180878552972	0.934309462420591	7.45834073119875E-155
Image2743	1	10.2906951904297	754.987636454905	27.4770383494092	0.002037127962447	3.33664925100999	11.5679158775928	170.443309499489	0.037608657810299	0.001414411142292	0.367360584856927	5.96436272840767	0.933546364466305	7.45834073119875E-155
Image2744	0	11.1618041992188	736.299787617984	27.1348445290918	0.071535122274791	2.92824792302665	8.89137628359376	147.69504224454	0.234516292642971	0.054997891515004	0.510245929378686	5.12019767256496	0.95448349891189	7.45834073119875E-155
Image2745	1	7.33975219726563	543.511248635649	23.3133277040334	0.0020574906888	3.88852842487181	15.9694239129209	97.5998432601881	0.037799650694599	0.001428813592634	0.359345920094889	5.26316614420063	0.952908734043918	7.45834073119875E-155
Image2746	1	1.32098388671875	159.017943798627	12.610231710743	0.003964766420182	9.83548065791388	98.2224325419726	49.4568452380952	0.052506782036837	0.002756962159864	0.23348008052665	5.27529761904762	0.920401855101037	7.45834073119875E-155
Image2747	1	16.6134185791016	1067.29608385052	32.6694977593858	0.011854658899049	2.46270615807625	6.31432631176897	82.2056470588235	0.09185181051125	0.008436755094195	0.431586276127432	4.04643137254902	0.949741488889626	7.45834073119875E-155
Image2748	1	8.83366394042969	682.211158116316	26.1191722326018	0.0098190756517	3.32810164689049	11.277375183477	72.3969765684051	0.083244494100322	0.006929645798019	0.428441140950385	3.70461073318216	0.945744858921869	7.45834073119875E-155
Image2749	0	6.42082214355469	489.992798198497	22.1357809484666	0.118284092156593	3.88832454659085	15.6882256753302	195.878705834574	0.306351788049781	0.093851418041298	0.524734114764769	5.19696764586436	0.945345825350169	7.45834073119875E-155
Image2750	1	1.95382690429688	289.520689921242	17.0153075176807	0.01891044429902	9.51922758812706	95.4780679285824	457.260416666667	0.117366952055519	0.013775001434803	0.33449146604761	8.74526515151515	0.942695057071527	7.45834073119875E-155
Image2751	0	14.6972351074219	626.075723310881	25.0215052167307	0.056511847067079	2.234045728207	5.48817107482292	75.5636414202281	0.206954718392359	0.042830255464861	0.522785956136212	3.711411884676	0.962342240278197	7.45834073119875E-155
Image2752	0	14.5102386474609	627.599287198893	25.0519318057289	0.054831383265053	2.23393101162361	5.43831856236589	76.6093080803274	0.203573916897032	0.0414423396408	0.533603982277251	3.5758066051204	0.962096854707571	7.45834073119875E-155
Image2753	0	13.6066436767578	586.856590947275	24.2251231358537	0.05893801443503	2.27827790570482	5.57523623759647	81.8200654307524	0.211299187901571	0.044647346807863	0.547472298231469	3.55695449588579	0.957779236515533	7.45834073119875E-155
Image2754	0	12.98046875	566.850667178631	23.808625898582	0.056601775125579	2.33641546141466	5.81951386785133	80.3668241469816	0.206923650738127	0.042817397234795	0.529923574899753	3.68346456692913	0.957498046434512	7.45834073119875E-155
Image2755	0	10.4869689941406	500.844032058412	22.3795449475277	0.069368488414453	2.57350385467406	6.86402654251811	84.9992317899295	0.230054730423872	0.052925178990401	0.552688592879233	3.56924366226692	0.951938288757033	7.45834073119875E-155
Image2756	0	2.57514953613281	146.367543921774	12.0982454893994	0.193757965180283	5.1826567980145	27.6283716391234	159.863075196409	0.399093016257056	0.159275235625154	0.593432028895966	5.1604938271605	0.916178318594166	7.45834073119875E-155
Image2757	0	9.24041748046875	618.371270914663	24.8670720213431	0.179586307939936	3.19567856139159	10.6848524140457	96.9290069096328	0.383151469447227	0.146805048539569	0.62038111131321	3.45088741362959	0.972057511507342	7.45834073119875E-155
Image2758	0	12.7207794189453	739.081648657616	27.1860561438693	0.128136088995423	2.64560772422702	7.4763516728137	78.4019225332202	0.319696434506694	0.102205810236293	0.555188545094085	3.70551314673452	0.974756829182789	7.45834073119875E-155
Image2759	1	1.94966125488281	171.804977319596	13.1074397698252	0.006786646491686	8.48998041713071	78.9961266178146	182.159722222222	0.069106009233613	0.004775640512196	0.313850756079319	7.13521241830065	0.956035283921814	7.45834073119875E-155
Image2760	1	1.62501525878906	183.163918058563	13.5338064881453	0.001969634837828	9.0240107169678	85.4253793287483	127.983367983368	0.036979071530761	0.001367451731277	0.22389835872858	7.6029106029106	0.935707537600293	7.45834073119875E-155
Image2761	1	6.44723510742188	769.59577188104	27.7415892097234	0.003159298159246	4.75348383849214	23.4027436713763	108.700396825397	0.047003892277266	0.002209365889213	0.305637977495518	5.72080498866213	0.968483881346361	7.45834073119875E-155
Image2762	1	16.4928588867188	1262.42483106545	35.5306182195786	0.003821469807498	2.94720615353164	9.75175202990886	129.520603448276	0.051677529287822	0.002670567033294	0.378027725528718	5.14405172413793	0.95010976373971	7.45834073119875E-155
Image2763	1	20.1252136230469	1189.82563232	34.4938491954725	0.017367340019761	2.42897680682779	6.7266888604977	177.846703871643	0.111980128496672	0.012539549178131	0.445550656743868	5.242471805604	0.933305966324543	7.45834073119875E-155
Image2764	1	5.1419677734375	614.672177046272	24.7925831055635	0.001871591038355	5.2643795038013	28.6783445083445	164.598032069971	0.036052019158524	0.001299748085407	0.30346126701611	5.99744897959184	0.924706588340969	7.45834073119875E-155
Image2765	1	1.97734069824219	246.310952499563	15.6942968144343	0.005859402354152	8.36989584028293	72.2942600618733	275.417279411765	0.064311969428441	0.004136029411765	0.30137031011112	7.03676470588235	0.905813637577696	7.45834073119875E-155
Image2766	0	1.91244506835938	122.043588328027	11.0473339918745	0.142658868729964	6.36402477434726	42.4954581679382	221.280250783699	0.338615532670046	0.114660478965419	0.528519604281497	5.82570532915361	0.900339082353353	7.45834073119875E-155
Image2767	0	7.39247131347656	388.637874003647	19.7139005273854	0.168719065909547	3.12148340466092	10.2930244949476	97.7073132454488	0.370464927562174	0.137244262553647	0.589826416748289	3.50094161958569	0.95392555310917	7.45834073119875E-155
Image2768	0	12.2936248779297	599.045990056893	24.4754160343985	0.110147172357507	2.54018602426146	7.21153969587596	81.7649521869518	0.294916830064829	0.086975936655487	0.516582005725896	3.83443671136762	0.963228686380229	7.45834073119875E-155
Image2769	1	13.2451019287109	887.90198201535	29.7976841720183	0.002760538666276	3.08990521680478	10.7379290407665	71.7327205882353	0.043902518150643	0.001927431099968	0.320416715504173	4.85441176470588	0.963344903834264	7.45834073119875E-155
Image2770	1	15.1386260986328	1414.60368355467	37.611217522897	0.013421549457331	3.30561831138544	11.8970021365624	111.546672914714	0.098615189605876	0.009724955621003	0.331218343281504	6.10487347703843	0.979118650860637	7.45834073119875E-155
Image2771	1	14.9506988525391	1363.87253918414	36.9306449873834	0.0025185840813	3.23925435553069	11.2942111963448	82.5343534969703	0.042041306548062	0.001767471456268	0.296560417896795	5.61826024442847	0.978492522123135	7.45834073119875E-155
Image2772	1	8.35499572753906	1043.90487383071	32.3095167687588	0.006730997516723	4.31531138146053	19.2315598471028	86.6946617579383	0.069203644676575	0.004789144436522	0.306059728409407	5.27956741831569	0.979537024124383	7.45834073119875E-155
Image2773	1	10.6929016113281	1169.03385498787	34.1911370824059	0.011748886075947	3.86057411949353	15.924297114386	91.1400304414003	0.092081776605841	0.008479053582888	0.339737109435682	5.45875190258752	0.982126727644697	7.45834073119875E-155
Image2774	1	9.96858215332031	1084.30809151863	32.9288337406388	0.012364691533087	4.06038624543928	17.9038800619082	108.64770584538	0.094526052082519	0.008935174522307	0.34129308196273	5.59050911376493	0.979600603130078	7.45834073119875E-155
Image2775	1	6.28366088867188	828.126724242184	28.7771910415555	0.042585787095885	5.2011213096816	28.7368269385089	166.551315789474	0.178992931505928	0.032038469529086	0.368480533871831	6.57657894736842	0.979155023639811	7.45834073119875E-155
Image2776	0	13.7168884277344	689.673045979555	26.2616268722932	0.070592071643989	2.36176190321771	5.87533197106141	93.9632773463368	0.232310416596537	0.053968129659257	0.55643872510126	3.70814520498465	0.956782514727997	7.45834073119875E-155
Image2777	0	9.51023864746094	525.397149133424	22.9215433410018	0.061407397988874	2.84774991108071	8.3678625490988	125.364908687489	0.216081848158251	0.046691365103486	0.510854947882972	4.68697729988053	0.939123015166638	7.45834073119875E-155
Image2778	1	11.5711212158203	747.206003718092	27.33506911859	0.045298913479555	3.23406237180424	12.0401751091425	121.012565196776	0.184704381056289	0.034115708381387	0.446609562153176	5.01572625256836	0.960844290004111	7.45834073119875E-155
Image2779	1	8.57794189453125	1030.38229236196	32.0995684139516	0.018289515961684	4.32019646775079	19.6702593124546	186.802982731554	0.115555108103474	0.013352983008806	0.367204708780323	6.92739403453689	0.969101866832704	7.45834073119875E-155
Image2780	1	9.85469055175781	1201.27038834213	34.6593477772178	0.005047142178525	4.18431162275812	18.4958746963094	184.011583710407	0.059814007088572	0.003577715443992	0.307918594386562	7.37411764705882	0.968279688114843	7.45834073119875E-155
Image2781	1	9.38644409179688	1245.82648755112	35.2962673317041	0.001287148019284	4.37699342459519	20.0795617352075	177.56698357822	0.029918927608082	0.000895142229218	0.267973053010913	8.11408815903198	0.966050885148436	7.45834073119875E-155
Image2782	1	10.4180603027344	1364.45482284024	36.9385276214448	0.004272042019652	4.17598563080397	18.3459845216004	194.286169415292	0.054967899379277	0.00302146996217	0.293505222366246	7.61787856071964	0.968788541509696	7.45834073119875E-155
Image2783	1	6.95640563964844	898.023136699005	29.9670341658798	0.001032932790328	4.96076827467754	25.887004512176	195.489512471655	0.026771838299588	0.000716731325939	0.249537002772311	8.82738095238095	0.952652539914593	7.45834073119875E-155
Image2784	1	9.15887451171875	796.042689030243	28.2142284854689	0.002138603363899	4.1175464156208	19.1675729020104	128.752747252747	0.038546786030822	0.001485854713306	0.312414253953579	6.40427993059572	0.960042232391833	7.45834073119875E-155
Image2785	1	4.83064270019531	435.922981578142	20.8787686796454	0.001690276562936	5.38078569223976	32.4722876112499	179.115203761755	0.034260887331326	0.00117380840073	0.274134696346901	8.03004179728318	0.940763858861819	7.45834073119875E-155
Image2786	0	13.7561340332031	656.714433655199	25.6264401284142	0.065052578997254	2.36168605419842	5.9210838115336	73.7203934277105	0.222946264934293	0.049705037048152	0.5102050953066	3.71129683324805	0.96453025285497	7.45834073119875E-155
Image2787	0	11.8972473144531	574.598299577283	23.9707801203316	0.074627014615165	2.48353448868998	6.45676202188018	70.0133232780291	0.239511776424041	0.0573658910458	0.533231151932151	3.53733031674208	0.964593245582338	7.45834073119875E-155
Image2788	1	4.62992858886719	678.521442996917	26.0484441569341	0.015565417179167	6.4398619617187	43.5245680745335	298.481537875904	0.106319001865968	0.011303730157776	0.318529027570211	9.59078797106966	0.969292057676427	7.45834073119875E-155
Image2789	1	1.9298095703125	287.58585224952	16.9583564135656	0.001688834067192	9.54987753969223	94.7988410081518	212.995833333333	0.034256424275845	0.001173502604167	0.166835879359848	10.2	0.967559640143004	7.45834073119875E-155
Image2790	1	6.7852783203125	569.995729421595	23.8745833350363	0.003604592973601	4.24467620325452	19.4163705342373	103.575119970469	0.050246266908386	0.002524687338229	0.353203896310078	5.32410483573274	0.959586382352195	7.45834073119875E-155
Image2791	1	4.85017395019531	406.74690857562	20.1679673883022	0.001842660712891	5.02716950011321	27.5133991009178	89.156994047619	0.035771507427755	0.001279600743654	0.334759292127237	5.54191468253968	0.962977894129327	7.45834073119875E-155
Image2792	1	5.43464660644531	562.675626137405	23.7207846863759	0.034969867001456	5.02560592202993	26.8866492763089	172.136806231743	0.161474811573229	0.02607411477261	0.394546830609992	5.65920155793574	0.965144911358395	7.45834073119875E-155
Image2793	1	1.02520751953125	131.689633837248	11.4756103906175	0.003054297154171	11.7513807178213	142.472069519035	235.76245210728	0.046056763525561	0.002121225466449	0.217648555684392	9.31800766283525	0.877890757791778	7.45834073119875E-155
Image2794	0	2.12307739257812	146.58858601514	12.1073773384305	0.184916945266758	5.99657319516005	36.5597262887234	187.221818181818	0.389023641877192	0.151339393939394	0.611846431123523	4.87515151515151	0.928425498188584	7.45834073119875E-155
Image2795	1	0.228790283203125	22.3130660723317	4.7236708259924	0.013189502545237	20.8244032732859	436.306125844715	11.5874125874126	0.096010700823399	0.0092180546726	0.37584840862404	2.48251748251748	0.898634772938786	7.45834073119875E-155
Image2796	1	2.95053100585937	476.2485743137	21.8231201782353	0.001811844548772	8.05383442346881	67.7020923777957	150.3416	0.035485208185947	0.0012592	0.183487386924486	8.524	0.972085533791702	7.45834073119875E-155
Image2797	1	6.62635803222656	1224.53729053132	34.9933892404169	0.009980646136802	5.6517151734987	32.5765102157293	162.017361111111	0.083735308886578	0.007011601954331	0.363847281716851	6.39236111111111	0.967612419798834	7.45834073119875E-155
Image2798	1	9.00311279296875	1609.42682394913	40.1176622443173	0.0161829756643	4.89931548681546	24.5488960581991	152.433333333333	0.106885082308042	0.011424420819997	0.466675063381356	5.95679012345679	0.97548490130637	7.45834073119875E-155
Image2799	1	8.75410461425781	1493.7363434713	38.6488854104656	0.018716278329066	4.90250413007558	24.6490940404802	124.931818181818	0.115034829236877	0.013233011937557	0.47296020579492	5.32090909090909	0.977964275246172	7.45834073119875E-155
Image2800	1	9.4764404296875	1633.82763501828	40.4206337780382	0.016736083256156	4.76107794784803	23.2675177187019	163.517086834734	0.108546941299985	0.011782438465582	0.482741729896414	5.70868347338936	0.975467220408918	7.45834073119875E-155
Image2801	1	7.42257690429688	1244.6797011776	35.2800184407208	0.01145765856398	5.20328134311893	27.781613965286	80.7137784090909	0.089751063850842	0.008055253462358	0.405574896963957	4.90198863636364	0.981463644485853	7.45834073119875E-155
Image2802	1	4.5489501953125	715.951526582497	26.7572705368559	0.002761447299183	6.37211986321601	41.9537706389411	69.5053191489362	0.043861213170909	0.001923806020824	0.252633874444883	5.77127659574468	0.980105464616877	7.45834073119875E-155
Image2803	1	2.73933410644531	355.227792678327	18.8474877020341	0.001812803535278	7.34871182839107	55.9215595639857	56.7014705882353	0.035473654876703	0.001258380190311	0.259911385630165	5.3	0.966640309122665	7.45834073119875E-155
Image2804	0	14.4514312744141	539.297212319742	23.2227735707805	0.072033958288953	2.01993434018455	4.35563502942305	48.3456500488759	0.234028423182635	0.05476930285735	0.634104949220334	2.1941348973607	0.966057751113257	7.45834073119875E-155
Image2805	0	12.9512939453125	486.286453738514	22.0519036307189	0.086250806436226	2.09676923059781	4.65839525724246	40.707325838082	0.25721129716593	0.06615765138978	0.657937577188914	2.02197238051235	0.970799827718596	7.45834073119875E-155
Image2806	0	9.66600036621094	371.639179350337	19.2779454130967	0.071009006399897	2.41227594324533	6.02983485412625	48.2885375494071	0.231853962593668	0.053756259970386	0.621697064085203	2.42648221343874	0.958047157296991	7.45834073119875E-155
Image2807	0	5.92349243164063	226.640882305845	15.054596716812	0.066314000758693	2.97018626613014	9.09588113756051	56.4620431115277	0.224263912300685	0.050294302360409	0.586719170933958	2.79925023430178	0.939148042588593	7.45834073119875E-155
Image2808	0	8.75140380859375	374.411377017929	19.349712582308	0.132749938818756	2.8110523675676	8.46771359777887	48.3002811418685	0.325652331205276	0.106049440819431	0.610699018297922	2.7590830449827	0.970927807547873	7.45834073119875E-155
Image2809	0	13.1184997558594	584.086506036949	24.1678817035534	0.111606458569128	2.29765221703878	5.66612579840146	66.3532037294188	0.296538493644001	0.087935078212654	0.591749562944325	3.14074588375322	0.967658134126101	7.45834073119875E-155
Image2810	1	14.7276000976563	1008.47828366156	31.7565470991662	0.014541007551888	2.82104987491526	8.51905041673405	125.369052107684	0.102474522316507	0.010501027723996	0.451254525067188	4.54845034311138	0.961795608563631	7.45834073119875E-155
Image2811	0	4.32772827148438	257.204201023374	16.0375871322146	0.093704480385296	4.14618001839806	17.7541769078334	128.612035851472	0.270218076228363	0.073017808720557	0.565810407418159	4.14660691421255	0.936402369478297	7.45834073119875E-155
Image2812	0	9.19937133789062	748.882781091495	27.3657227401634	0.212409318675796	3.34040206813487	11.4942339369749	92.3542827745863	0.419662884366815	0.176116936515075	0.617211175555268	3.58947097659264	0.980772468220294	7.45834073119875E-155
Image2813	0	14.7649383544922	1091.67698580159	33.0405354950793	0.101583188036992	2.6556645592584	7.33409023663023	92.6279658119658	0.282391693048887	0.079745068303017	0.52518077774845	4.23138461538462	0.979401309599758	7.45834073119875E-155
Image2814	1	16.6855773925781	2018.69075910484	44.9298426338758	0.002417368307764	3.30572805954989	11.628504588636	125.421790457452	0.041134481718421	0.001692045586243	0.344518856464808	5.9758976881456	0.975512451272213	7.45834073119875E-155
Image2815	1	18.5111846923828	2342.35822333009	48.3979154853811	0.001755721151099	3.28993731634953	11.5397092871207	137.637606837607	0.034973595890003	0.001223152409477	0.3550708535293	6.0348717948718	0.979418221376946	7.45834073119875E-155
Image2816	1	12.0866088867188	1965.78330800198	44.337154938065	0.005123996300771	4.10907951883094	17.4621675993463	94.002767134951	0.060173115517575	0.003620803831091	0.340768264002105	5.47318007662835	0.985716381461623	7.45834073119875E-155
Image2817	1	10.8243713378906	1721.95205175813	41.4964101068771	0.012800963331979	4.30495372534597	19.2846847203561	112.303188028627	0.096165251437068	0.009247755583955	0.34485106501064	6.01561483409239	0.986990932499278	7.45834073119875E-155
Image2818	1	6.17298889160156	1069.88961455764	32.7091671333533	0.001208336219153	5.79794462197624	34.9841846838519	117.578435704817	0.028956526602573	0.000838480432886	0.237094973044309	7.37693327441449	0.971885535227164	7.45834073119875E-155
Image2819	1	3.96981811523437	654.06154847109	25.5746270446138	0.001826035586269	6.94308221349078	50.2686205282045	214.68431122449	0.035617352054702	0.001268595767389	0.240307800443024	9.81823979591836	0.94166327707218	7.45834073119875E-155
Image2820	0	8.23397827148438	889.453795998254	29.8237119755113	0.081624062554177	3.95982668309172	15.9159414308277	209.158059467919	0.251405540463998	0.063204745775995	0.513433439525126	5.79968701095462	0.968431312411254	7.45834073119875E-155
Image2821	1	3.74951171875	612.804077012443	24.7548798626138	0.001568221362667	7.08474975297234	52.0292179840356	108.156186612576	0.032988754497547	0.001088257923299	0.277749375385768	6.1710615280595	0.96684246864696	7.45834073119875E-155
Image2822	1	12.6668395996094	1572.9568656317	39.6605202390451	0.006855961312814	3.66110420279565	14.0900392432737	196.013056835638	0.069913148306757	0.004887848306163	0.329902643391815	6.69201228878648	0.964612665469699	7.45834073119875E-155
Image2823	1	13.9344940185547	1848.99185287418	42.9999052658745	0.002003006853704	3.60624253398717	13.5675440967397	175.65778401122	0.037399842856499	0.001398748245691	0.322620112476765	6.82499610409849	0.966385579304518	7.45834073119875E-155
Image2824	1	14.2657012939453	1857.77131504247	43.1018713635785	0.001593402381804	3.5423702014589	13.0827216351528	135.968164508759	0.033293972573335	0.001108488609714	0.332387285322583	6.02025894897182	0.971017605601984	7.45834073119875E-155
Image2825	1	8.07501220703125	1198.75294645005	34.6230118050127	0.00182516835702	4.67647972214654	22.383073011012	77.8417874396135	0.035596020593173	0.00126707668207	0.308730734967312	5.09299516908212	0.971058649928813	7.45834073119875E-155
Image2826	1	8.79920959472656	1232.15974677387	35.1021330801116	0.002357998990481	4.40571022905579	19.9557707061326	68.7217141363993	0.040479355250449	0.001638578201492	0.326786801055182	4.57224980402404	0.97567411062577	7.45834073119875E-155
Image2827	1	5.70240783691406	897.342587041624	29.9556770419502	0.004501213467088	5.55769339250569	31.375275239171	62.3099910793934	0.055985246599551	0.003134347836813	0.37169401345142	4.27876895628903	0.966660448614521	7.45834073119875E-155
Image2828	1	2.66545104980469	429.273415578722	20.7189144401612	0.004171291854127	8.01106551472519	64.9594122056889	42.4887804878049	0.053884226036809	0.002903509815586	0.326578140000446	4.23317073170732	0.943548785724498	7.45834073119875E-155
Image2829	0	13.8242950439453	1071.88010846005	32.7395801509434	0.079475956600337	2.74303878860093	7.71966356431211	140.91832010582	0.247721848147201	0.061366114049465	0.520320350468289	4.48611111111111	0.966047324845418	7.45834073119875E-155
Image2830	0	7.15237426757813	598.302294869356	24.4602186185928	0.080389760246383	3.76514221741144	14.46485502849	251.521726190476	0.249293862611008	0.062147429935516	0.515317040116348	6.13571428571428	0.934340291438401	7.45834073119875E-155
Image2831	1	4.95155334472656	615.724873397643	24.8138040896119	0.186319411665431	5.43254216324547	30.609879708701	333.342080378251	0.391038702023215	0.152911266480001	0.558941913093521	6.01347517730497	0.962303207850314	7.45834073119875E-155
Image2832	1	22.6961822509766	1904.6033899172	43.641761993728	0.060335637319846	2.46101132530368	6.63074105325586	225.921572280179	0.214473435747136	0.045998854641181	0.479897484966104	5.23441381023348	0.961193476027375	7.45834073119875E-155
Image2833	1	5.56454467773438	793.338440841072	28.1662642329627	0.00195306250979	5.48561228941097	31.2216092442715	142.988075657895	0.036830263457568	0.001356468306354	0.33572187900325	5.99712171052632	0.937567420771079	7.45834073119875E-155
Image2834	0	17.395263671875	1307.7804624543	36.16324739918	0.084002567739815	2.56740715130101	6.90377095998158	211.571906354515	0.255437060995139	0.065248092129834	0.481409493910131	6.26148891366283	0.957244146810456	7.45834073119875E-155
Image2835	0	11.4447937011719	900.60564469493	30.0100923806464	0.078054624888218	3.17667650626121	10.4911874148862	269.535423728814	0.245758635267183	0.060397306808389	0.453915294392313	7.64169491525424	0.941000863451605	7.45834073119875E-155
Image2836	0	4.60194396972656	329.752859965454	18.1590985449568	0.13259095744957	4.88393521530868	25.4459736507947	191.978467059728	0.325694498340798	0.106076906249464	0.508800907541772	6.17944116893104	0.940378100124345	7.45834073119875E-155
Image2837	0	12.8453063964844	991.57672844586	31.4893113364815	0.157765732464	2.89661907185886	8.88450166323851	109.503428773418	0.357380892030557	0.127721101988557	0.58221745407909	3.82057264050901	0.977326532821099	7.45834073119875E-155
Image2838	1	18.1900024414063	1769.44903957464	42.0648195000839	0.002087311067326	2.98017384501816	9.58734835412099	125.579786703877	0.038104739577346	0.001451971178257	0.351495292159914	5.44622744941692	0.959732188127786	7.45834073119875E-155
Image2839	1	22.1202087402344	1807.08829529901	42.5098611536078	0.0052881708541	2.64207324828439	7.61472877985008	114.104982718894	0.061079009842466	0.003730645443336	0.370725409510261	5.3081797235023	0.968502738476796	7.45834073119875E-155
Image2840	1	12.2350158691406	1225.0742497941	35.0010606952718	0.001724906415082	3.40165026436225	12.0933680842419	78.0328243185386	0.03460302544595	0.001197369370013	0.345957697052531	4.5899814471243	0.966597057045086	7.45834073119875E-155
Image2841	0	11.1351013183594	727.410936179601	26.9705568385156	0.058578089453771	2.83783713279325	8.27026687429228	95.7517278043594	0.210747619622802	0.044414559176677	0.515645696327144	3.67995746943115	0.964740591761531	7.45834073119875E-155
Image2842	0	5.50248718261719	381.860339274418	19.5412471268959	0.072138204277777	3.99020102388538	16.4452260841714	136.104651162791	0.235441849144067	0.055432864328378	0.500433067226521	4.88152105593966	0.948227092504745	7.45834073119875E-155
Image2843	1	16.4370727539063	1026.15026913572	32.0335803358869	0.040526041294658	2.61154412982601	7.5609508729387	144.780550828764	0.174261928179935	0.030367219612989	0.468299399002482	4.71172874519443	0.954705918711861	7.45834073119875E-155
Image2844	1	22.3795928955078	1294.37122970512	35.9773710782919	0.026327647747453	2.23931834484993	5.50002368028128	120.880132113821	0.139327799674113	0.01941223576203	0.443201731530455	4.60492886178862	0.96217678856214	7.45834073119875E-155
Image2845	1	22.3170928955078	1292.29567853225	35.9485142743376	0.035445746209776	2.22818688714017	5.48991734743568	119.29100684262	0.16258279066553	0.026433163820592	0.452574438200433	4.64105571847507	0.965446807680632	7.45834073119875E-155
Image2846	0	11.0196380615234	693.402672205047	26.3325401776024	0.078958658703394	2.81450996985015	8.24857851547106	157.181712962963	0.2469927917583	0.061005439180559	0.536531436684827	4.3057208994709	0.943271625188816	7.45834073119875E-155
Image2847	0	8.96730041503906	577.974891827646	24.0411083735265	0.167706556693004	3.23905611332555	10.9621767514124	63.9580564784053	0.369227661290691	0.136329065862193	0.610671810807378	3.12984496124031	0.980206706491094	7.45834073119875E-155
Image2848	1	0.856475830078125	136.390691701238	11.6786425453149	0.003382450774038	14.5473484668944	221.836717658455	242.701704545455	0.048462278719409	0.002348592458678	0.190920128440023	10.9289772727273	0.925681690830186	7.45834073119875E-155
Image2849	1	8.24380493164063	546.650873632078	23.3805661529416	0.002420645981205	3.66737856153391	15.328460310209	121.348756729044	0.041016526187271	0.001682355420471	0.342083652901382	5.86042040502435	0.934368843059837	7.45834073119875E-155
Image2850	1	3.28494262695312	386.816076523546	19.6676403394903	0.00161807919708	6.57358871034894	45.2319293776027	223.962365591398	0.033514940592492	0.001123251242918	0.256898487728651	7.90215053763441	0.913620695690594	7.45834073119875E-155
Image2851	1	2.99356079101562	353.092275544416	18.7907497334304	0.001646674446321	6.94604142480835	51.1737743766529	310.166666666667	0.033809566127631	0.001143086761739	0.265556720787878	8.7046783625731	0.886539366965411	7.45834073119875E-155
Image2852	0	12.2312622070313	639.909899534938	25.2964404518687	0.097678806021038	2.51741820042586	6.63832227927349	92.3997789240973	0.276293306277021	0.076337991093488	0.541181965853842	3.93883566691231	0.961676287629099	7.45834073119875E-155
Image2853	0	7.49110412597656	416.497682150117	20.4082748450259	0.126746939791546	3.2499148853391	10.9757820818952	115.431074380165	0.317528066175629	0.100824072809234	0.554793795389744	4.51636363636364	0.950281265125627	7.45834073119875E-155
Image2854	0	2.6461181640625	162.361703059734	12.7421231770743	0.221663478771697	5.38544536853988	29.9753278452042	146.424285714286	0.429447282110674	0.184424968112245	0.61883700125443	4.6175	0.933317133306146	7.45834073119875E-155
Image2855	0	5.421875	255.32654748112	15.9789407496592	0.235760419024552	3.37737049500122	11.8824679748782	44.9398724082935	0.44400348454962	0.197139094292204	0.662786989365644	2.47783094098884	0.972227840095062	7.45834073119875E-155
Image2856	0	9.16717529296875	367.304440807516	19.1651882539023	0.100195319030494	2.53878823458821	6.81423243902572	44.9856242118537	0.280042288926151	0.078423683586998	0.56979932705098	2.781210592686	0.967527613531148	7.45834073119875E-155
Image2857	1	2.07192993164062	193.246729349433	13.9013211368356	0.003082458651732	7.85890766505674	67.6226210855654	88.0882352941177	0.046305770678661	0.002144224398145	0.298267376206321	6.04818523153942	0.963884181761886	7.45834073119875E-155
Image2858	1	2.64666748046875	299.434057718071	17.3041630169757	0.002221944735876	7.24455446587498	55.0458053634472	97.5758145363409	0.039284265261697	0.001543253497151	0.286256557073315	6.31641604010025	0.962578355825135	7.45834073119875E-155
Image2859	1	3.0960693359375	553.631958642233	23.5293850034852	0.003556054471613	8.14880833056942	68.7157768488763	161.23951048951	0.049775309361916	0.002477581422074	0.340361581832992	7.35314685314685	0.965445287868105	7.45834073119875E-155
Image2860	1	3.76856994628906	689.141720415664	26.2515089169302	0.003699379660725	7.5016839324326	58.1443067198159	220.928833455613	0.050737800152664	0.002574324364332	0.359212764189721	7.77989728539985	0.957244878544556	7.45834073119875E-155
Image2861	1	3.35057067871094	656.773908550955	25.6276005226973	0.005882441004057	8.06773840756714	66.5436236398889	271.082882882883	0.064040051180353	0.004101128155182	0.380918782317667	8.35855855855856	0.932114266902213	7.45834073119875E-155
Image2862	1	3.27445983886719	624.821575113333	24.9964312475468	0.009405775777378	8.12865534873244	67.9404152470735	392.330024813896	0.081467042694748	0.006636879045428	0.370051348137327	8.64764267990075	0.953890099047893	7.45834073119875E-155
Image2863	1	2.67066955566406	504.341739222853	22.4575541683161	0.013248293453665	8.87311405875321	80.7290936268188	357.213793103448	0.09719300457252	0.009446480137834	0.393473584780977	8.37832512315271	0.960194139834482	7.45834073119875E-155
Image2864	1	1.52273559570313	193.308457207709	13.9035411751003	0.006322407399563	9.58454246528995	93.9378191307081	83.1264367816092	0.066392815992695	0.00440800601544	0.331991262063989	5.40996168582376	0.950679980008109	7.45834073119875E-155
Image2865	1	0.77410888671875	71.0323478209687	8.42806904462515	0.004087398083387	12.1115562184276	157.781211600928	117.132996632997	0.053316793340448	0.002842680452108	0.27005610751346	7.17340067340067	0.938392241658038	7.45834073119875E-155
Image2866	0	8.05418395996094	403.043120242697	20.0759338573003	0.216926777626047	2.92072800146315	9.05724017853912	54.5127272727273	0.424167086384266	0.179917717171717	0.675438795258681	2.45090909090909	0.973470855568428	7.45834073119875E-155
Image2867	0	10.8794708251953	454.641522414964	21.3223245077774	0.113597615665621	2.42447986598312	6.29836910858787	50.2872809375336	0.299446462138572	0.089668183687308	0.591768310521215	2.70487044403827	0.970329092828534	7.45834073119875E-155
Image2868	0	12.2438659667969	490.623075249582	22.1500129853141	0.12126793145742	2.28475638183476	5.75101706315909	54.5186714205292	0.310175921974265	0.096209102572586	0.584337510529704	3.0200788140364	0.968385413206964	7.45834073119875E-155
Image2869	1	15.0301818847656	565.329390433276	23.7766564182872	0.037997409629579	2.17898822930354	5.34603798798111	55.141427482855	0.167398606517324	0.028022293463942	0.517737942530251	3.11206502413005	0.95822555437973	7.45834073119875E-155
Image2870	1	6.35980224609375	387.290236611561	19.6796909683958	0.008788435606165	3.89348658515181	17.4604849045111	28.1047711154094	0.078320967530197	0.006134173954866	0.457466406203571	2.60090264345584	0.967591231827405	7.45834073119875E-155
Image2871	1	1.63249206542969	187.370918996836	13.6883497543289	0.002222994729569	9.05488966629694	86.2347222219549	71.1132478632479	0.039283710065919	0.001543209876543	0.255813410659722	5.63034188034188	0.960898814035317	7.45834073119875E-155
Image2872	1	1.66416931152344	204.109893830674	14.2867033926891	0.002811309024418	9.19951539826432	88.002415901185	71.1034482758621	0.044193927753769	0.001953103250305	0.281851831242097	5.67964404894327	0.964239890297264	7.45834073119875E-155
Image2873	1	0.91607666015625	109.833456747384	10.4801458361696	0.004428600911464	12.0520375222107	149.75946073489	93.9900793650794	0.055520113411243	0.003082482993197	0.266869545455682	6.45436507936508	0.943211773126636	7.45834073119875E-155
Image2874	0	2.24652099609375	97.5638595948037	9.87744195603314	0.237811333790464	5.19010162945463	29.7286977253249	116.277475845411	0.446312672908014	0.199195001998296	0.630349334241147	3.66455314009662	0.897281719466011	7.45834073119875E-155
Image2875	1	9.41746520996094	1046.75560186372	32.3536026102769	0.002405465538729	4.12536596668308	18.8163441745832	76.895145631068	0.040886352794652	0.001671693844849	0.304953319028552	5.20543689320388	0.969232517971471	7.45834073119875E-155
Image2876	1	4.64608764648438	569.766673752617	23.8697857919299	0.004139524762114	5.74718009241043	35.5099384426364	109.295659295659	0.053679709145025	0.002881511173894	0.33428678039379	5.89271089271089	0.950589843261075	7.45834073119875E-155
Image2877	1	0.61962890625	96.4296268552353	9.81985880016792	0.006427414627983	16.5126654556985	281.281098469337	673.307692307692	0.067004813039171	0.004489644970414	0.165750122205392	16.1461538461538	0.83639061203986	7.45834073119875E-155
Image2878	1	1.78518676757813	237.319437398495	15.4051756691865	0.00568977263669	8.89453264827399	80.0185926342187	238.256578947368	0.063069695054657	0.003977786434287	0.33887139072318	6.36842105263158	0.910806213200158	7.45834073119875E-155
Image2879	1	12.6896362304688	1190.42149364615	34.5024853256422	0.002075731813569	3.1581993251143	10.2043059393718	140.981937602627	0.037959447494306	0.001440919654073	0.343434499022752	5.60892172961138	0.880993765715076	7.45834073119875E-155
Image2880	1	8.08615112304688	790.745377005583	28.1201951807875	0.001813873240407	3.91704140073646	15.8150826779314	165.546868686869	0.035486330682958	0.00125927966534	0.312049741102456	6.75494949494949	0.901596979558865	7.45834073119875E-155
Image2881	1	10.7866058349609	988.28382911945	31.4369818703935	0.004319706701026	3.29967826136502	11.0624515794585	85.711553413155	0.054810475811143	0.003004188258644	0.390940569499163	4.40195925983517	0.900804059939945	7.45834073119875E-155
Image2882	0	11.780517578125	944.711412998027	30.7361580715292	0.108405504208703	2.99424296615922	9.2103811734913	252.713174228517	0.292165546517519	0.085360706571881	0.558050085486719	5.3861351516741	0.945231052714735	7.45834073119875E-155
Image2883	0	4.60574340820313	376.938850272763	19.4149130894981	0.143623321192337	4.57537969422492	21.3311988871498	291.518874643875	0.339671092393665	0.115376451007906	0.570971682335481	6.37678062678063	0.926516106226707	7.45834073119875E-155
Image2884	0	10.74658203125	588.070027764145	24.2501552111351	0.104233452558486	2.9170638253496	9.30763372825636	82.0879170679205	0.286352339187137	0.081997662157945	0.554096164960648	3.78066051096131	0.96920129835662	7.45834073119875E-155
Image2885	0	12.3612670898438	617.968245692412	24.8589671083175	0.08752397420734	2.57267940752039	7.04783715607783	51.9386853448276	0.260979563746147	0.068110332693129	0.533416412376949	3.45721982758621	0.978397584590254	7.45834073119875E-155
Image2886	0	16.4086761474609	754.554894382652	27.4691626079619	0.076749658296787	2.13648301255739	4.91971717416723	56.7119560152829	0.243223260396262	0.059157554397788	0.533137208680646	3.47563134842978	0.975697495825671	7.45834073119875E-155
Image2887	1	11.0084228515625	950.921012001839	30.8370071829586	0.003576316681246	3.37804234311541	12.0494976295143	56.3504805739813	0.049918581199299	0.002491864748951	0.423172913283878	3.77758223906863	0.972159565889596	7.45834073119875E-155
Image2888	1	5.7462158203125	695.276036760805	26.3680874687719	0.011464050258017	4.85428696080052	23.7623591845924	33.7712280701754	0.089524237524482	0.00801458910434	0.4908252940139	2.82245614035088	0.947354894271636	7.45834073119875E-155
Image2889	1	5.990966796875	627.066589629025	25.0412976826087	0.011221189993267	4.57790079701003	21.520858932841	63.0908849322349	0.08911708234837	0.007941854366286	0.444377416611694	3.9242625564709	0.977391935986053	7.45834073119875E-155
Image2890	1	12.2914123535156	1186.11255523419	34.4399848320842	0.051287635106809	3.38728545706068	12.2927237372575	226.708672683249	0.196996576231212	0.03880765104682	0.478238894229055	4.9818401937046	0.958834300889618	7.45834073119875E-155
Image2891	1	21.6844177246094	1543.14837004589	39.2829272082146	0.024858464983906	2.5412686239032	7.24340510377783	153.831846673095	0.135115011556538	0.018256066347923	0.434501995052043	4.98276277724204	0.962034783521139	7.45834073119875E-155
Image2892	1	6.91603088378906	853.298308120326	29.2112702243556	0.048153450089879	4.59983331740306	21.7545161357925	293.176526490853	0.190723140464798	0.036375316308755	0.428739010824423	5.65074839629366	0.95487253918078	7.45834073119875E-155
Image2893	1	11.1192169189453	1069.05967934075	32.6964780877199	0.055812119740644	3.5549807934122	13.5661056439061	182.351684088269	0.205866329535055	0.042380945636236	0.488897383806281	4.59976771196283	0.966910663019501	7.45834073119875E-155
Image2894	1	5.81324768066406	684.079454995584	26.1549126359769	0.033420593800304	4.89352303563249	24.7548383348578	201.086666666667	0.157656692582489	0.024855632716049	0.415186796689054	4.86888888888889	0.961011186462969	7.45834073119875E-155
Image2895	1	4.01490783691406	507.793280177932	22.5342690180519	0.012081781801311	5.93479186269313	36.0233894222443	154.56712962963	0.093257450965024	0.008696952160494	0.348586007121357	4.88472222222222	0.957867935993678	7.45834073119875E-155
Image2896	1	3.84031677246094	454.164412594644	21.3111335361272	0.034763679566236	5.95187438127321	36.6836345053467	170.544444444444	0.160886403902863	0.025884434960795	0.399875411347753	4.79465020576132	0.965717979315716	7.45834073119875E-155
Image2897	1	1.00375366210938	123.13220611405	11.0964952175924	0.004186313653291	11.4684098170684	134.535333436754	52.7057692307692	0.05396621230924	0.002912352071006	0.263890022790762	5.19423076923077	0.946147831929478	7.45834073119875E-155
Image2898	1	4.35890197753906	553.053277472224	23.5170847996137	0.001209466103797	5.82282318711137	34.957078420389	103.569139194139	0.028967634776349	0.000839123864536	0.2304282675508	7.01419413919414	0.946197258954016	7.45834073119875E-155
Image2899	1	11.7377624511719	1124.26593033014	33.5300750122952	0.006668280167444	3.54116849601251	13.5479611168948	184.73247442213	0.068952387568053	0.004754431751335	0.323240117975991	7.2771251736769	0.955546301287302	7.45834073119875E-155
Image2900	1	1.99774169921875	275.880902374903	16.6096629217725	0.003053855878023	8.59405723377514	74.9895527354728	135.919068736142	0.046058931436455	0.002121425165068	0.254983369964102	6.09645232815964	0.819745734116189	7.45834073119875E-155
Image2901	1	0.437591552734375	57.1067477018506	7.55690066772421	0.008783359216906	17.5149317970989	309.68310927614	34.2692307692308	0.078263560558172	0.006125184911243	0.331973036712682	3.79807692307692	0.915690089839268	7.45834073119875E-155
Image2902	0	18.5210113525391	1230.35634262138	35.0764357171789	0.069048221562192	2.32120433532756	5.62265889032046	179.128683282529	0.229921402262505	0.052863851218357	0.515422622158986	5.05253720638336	0.952800181949717	7.45834073119875E-155
Image2903	0	13.3404388427734	955.858820561648	30.9169665485094	0.08860392413419	2.74851228315538	7.82571323554937	237.136995669022	0.262501793212514	0.068907191439786	0.508204594335764	6.1922346326267	0.938870957504929	7.45834073119875E-155
Image2904	0	5.71759033203125	418.733048059488	20.4629677236584	0.118417731333026	4.08969900153519	17.316456985154	225.79071341546	0.306503751920255	0.093944549941193	0.52084260548259	6.23446595370245	0.933151586755742	7.45834073119875E-155
Image2905	0	24.0453796386719	1459.27830901626	38.2005014236234	0.065495191755885	2.08798246509061	4.8082063209461	166.993339587242	0.223958107592943	0.050157233956612	0.522845268571919	4.23733583489681	0.958134848030672	7.45834073119875E-155
Image2906	0	23.585693359375	1474.2529037114	38.3960011421945	0.067727358336282	2.10995321466493	4.87007240961067	163.930341529395	0.22790700821019	0.05194160439132	0.529760856723305	4.28703927346505	0.960083479117192	7.45834073119875E-155
Image2907	0	23.6453399658203	1511.76361052433	38.8814044309658	0.057820316443916	2.12382769795305	4.88435432656409	164.362195121951	0.20968045218019	0.043965892026489	0.526778722851696	4.11432926829268	0.958790540435989	7.45834073119875E-155
Image2908	0	22.6868286132812	1507.77272425014	38.8300492434679	0.055522844759909	2.18770452820607	5.13542259063177	161.856818181818	0.205261175809482	0.042132150294691	0.515825089003796	4.18658008658009	0.959649218902903	7.45834073119875E-155
Image2909	0	7.89666748046875	632.840212868806	25.1563155662511	0.10194784383128	3.67099831968763	14.1302020853789	324.111567254286	0.283130754642431	0.080163024224393	0.482744751279049	6.50881429606376	0.920045818248436	7.45834073119875E-155
Image2910	0	4.82199096679688	281.076266225418	16.7653292906945	0.125262827418403	3.92026640437299	15.8248827038541	54.2634351949421	0.315602551303404	0.099604970389218	0.574200906712278	3.11828240252898	0.974682604975754	7.45834073119875E-155
Image2911	1	11.9063720703125	827.395464812598	28.7644826967668	0.003355699571051	3.22459661527108	11.7182167594866	105.431034482759	0.048416613950381	0.00234416850642	0.360802219086925	5.26363271852446	0.950496141047771	7.45834073119875E-155
Image2912	1	15.3052825927734	894.227923383164	29.9036439816816	0.036711708941363	2.65282134205351	7.87933445945216	100.541495110654	0.165521800523589	0.027397466448571	0.43181101887013	5.00533968090582	0.963009181198795	7.45834073119875E-155
Image2913	1	2.052490234375	326.487730869272	18.068971494506	0.002065019107255	9.28845305214596	89.070207540923	166.035714285714	0.037862009270927	0.001433531746032	0.220994319124237	8.52857142857143	0.935351317021653	7.45834073119875E-155
Image2914	1	2.41294860839844	387.767128158998	19.6918035781134	0.001506151637419	8.68653915908177	77.9698035651135	168.206896551724	0.032327337627808	0.001045056758102	0.198921713754527	8.82352941176471	0.946186793170108	7.45834073119875E-155
Image2915	1	2.78616333007812	397.224091630107	19.9304814701027	0.001766347398012	8.20908995423889	72.7934250525647	114.139285714286	0.035018216833587	0.001226275510204	0.251208606226175	6.99357142857143	0.978616143086669	7.45834073119875E-155
Image2916	0	14.9467620849609	1063.53698341583	32.6119147462369	0.144925678417486	2.58960751092308	7.07066921823808	140.031810366003	0.341421415633296	0.116568583053044	0.579449997426568	4.08830754114468	0.968672149997338	7.45834073119875E-155
Image2917	0	20.10546875	1302.21762903314	36.0862526321748	0.096635189896136	2.2311038351727	5.35764790665606	135.01517811048	0.275003185884492	0.075626752246621	0.543000224869686	4.27723283427982	0.967959697131906	7.45834073119875E-155
Image2918	1	12.5868072509766	1811.04293955013	42.5563501671622	0.001471537613649	3.96009198993357	16.6054205748903	117.99421101774	0.031964972490427	0.001021759466314	0.333267056454994	5.58860877684407	0.975574882575897	7.45834073119875E-155
Image2919	1	5.24673461914063	820.834921958522	28.6502167872866	0.00180816359403	5.95199748873431	36.9974622497163	171.787658802178	0.035464287938523	0.001257715718986	0.258564482744232	8.28130671506352	0.960266058318177	7.45834073119875E-155
Image2920	1	13.7552032470703	1976.01901228643	44.452435392073	0.001451915672745	3.80136035032774	15.2414626584825	114.76192964124	0.031746470446012	0.00100783838578	0.350990659449882	5.59404388714734	0.975148327594109	7.45834073119875E-155
Image2921	1	14.9505462646484	2110.05090326914	45.9352903906043	0.001749097917056	3.59041975406924	13.5043381603396	102.58871483376	0.034920160286051	0.001219417594403	0.316256745135499	5.55834398976982	0.977509290951343	7.45834073119875E-155
Image2922	1	13.4843444824219	2035.52611158667	45.116805201462	0.001116539083684	3.82950285742182	15.2584495954939	74.556643625192	0.027830523705059	0.000774538049698	0.306718614336461	5.05856374807988	0.976889897918075	7.45834073119875E-155
Image2923	1	15.5016326904297	2298.38269967285	47.941450746435	0.003368329899914	3.6330408508611	13.835964235196	122.941865990813	0.048643740739569	0.002366213513138	0.345259487187731	5.73990178995723	0.97978701843526	7.45834073119875E-155
Image2924	1	13.5525817871094	2108.66455502389	45.9201976805838	0.00380979953394	3.91563404296899	16.0236903676921	123.596004439512	0.051734810714583	0.002676490639674	0.357328685109465	6.06363300036996	0.980999850284201	7.45834073119875E-155
Image2925	1	12.2911224365234	1937.07196051356	44.0121796837371	0.003153910141091	4.07535474369899	17.2707301841869	130.127422680412	0.047012796099896	0.00221020299713	0.322864358883585	6.42309278350516	0.977937550612333	7.45834073119875E-155
Image2926	1	8.06291198730469	1200.26444530589	34.6448328803285	0.00132464250571	4.7930646799937	23.9779110077456	157.042848699764	0.030322374585899	0.000919446400528	0.275430853895693	6.95537825059102	0.954775359964455	7.45834073119875E-155
Image2927	1	2.52711486816406	367.874477765938	19.1800541648333	0.001582539590603	8.0312219963067	66.7582370213651	474.77807486631	0.033139023961815	0.001098194909142	0.236399798978783	10.530303030303	0.79375521349483	7.45834073119875E-155
Image2928	1	5.72114562988281	685.748172503297	26.1867938568909	0.001041631438414	5.19378424529622	28.5464208836438	136.468870346598	0.026886865348564	0.000722903528272	0.262427147558672	7.25898587933248	0.957111368784589	7.45834073119875E-155
Image2929	1	7.37611389160156	852.205365479263	29.1925566793877	0.001099255383654	4.66836477502955	23.3825468229694	139.940058479532	0.027616469322711	0.000762669377852	0.291150094632262	6.62621832358675	0.957375792433212	7.45834073119875E-155
Image2930	1	5.03622436523438	481.715505597339	21.9480182612768	0.002464990206653	4.93558494549296	26.1461397647442	57.4990808823529	0.041379579744818	0.001712269619858	0.351928263555926	4.49234068627451	0.954982568848954	7.45834073119875E-155
Image2931	0	8.54275512695313	374.694167911293	19.3570185697925	0.093994596768649	2.65923312631132	7.38871853341711	72.7195501861561	0.2695828575845	0.072674917103425	0.627727822930286	2.43674492819694	0.948743872745525	7.45834073119875E-155
Image2932	0	3.99612426757812	181.375005243229	13.4675537958171	0.124458137503967	3.68971654587234	13.876169602486	71.0418302423176	0.313324273648441	0.098172100457323	0.641223289410762	2.53066197373765	0.942653337079339	7.45834073119875E-155
Image2933	1	12.3563232421875	912.206340183899	30.2027538509967	0.059483991218295	3.03799682032562	10.168531794156	125.833479634832	0.212775267642741	0.04527331452044	0.489869677995904	4.4423279494382	0.965300597034952	7.45834073119875E-155
Image2934	1	10.1559143066406	829.115632801673	28.7943680743591	0.003025175540511	3.50079026774782	13.5332014086232	108.307245575221	0.045875102981273	0.002104525073542	0.358467719949175	4.77267699115044	0.937579341183628	7.45834073119875E-155
Image2935	0	18.2736663818359	960.554970495812	30.9928212735758	0.053944838108473	2.1135538163927	4.67307762559077	135.033939393939	0.201306707316202	0.040524390410491	0.550704968793635	3.96143250688705	0.94323800918091	7.45834073119875E-155
Image2936	0	16.470947265625	876.900452860959	29.6125050082049	0.065045027160734	2.21213346261718	5.11764517485617	150.950665980678	0.222506268024075	0.049509039310002	0.53715056345058	4.42062539301435	0.938968095606667	7.45834073119875E-155
Image2937	0	8.42726135253906	508.333424471986	22.5462507852633	0.090526648710422	3.12586217423925	10.0664222649056	162.305631492619	0.265484299525361	0.070481913294472	0.523375570516668	5.31182795698925	0.936568534729453	7.45834073119875E-155
Image2938	0	2.43397521972656	161.000151873631	12.6885835251075	0.190883639729421	5.78976249199977	34.7300849834485	209.161738351254	0.396070017961752	0.156871459128223	0.589546531249389	5.61917562724014	0.9166493668565	7.45834073119875E-155
Image2939	0	16.2308959960938	1174.02694688908	34.2640766239086	0.152820300512714	2.52256843409907	6.74920729816577	159.134426976532	0.351310101450201	0.123418787380951	0.581205812665642	4.34370015948963	0.96702486510955	7.45834073119875E-155
Image2940	1	1.03764343261719	131.198477916655	11.4541904086083	0.014383590484044	11.218858441968	126.762377479925	201.534420289855	0.100718772637084	0.010144271161521	0.422779080285215	4.41485507246377	0.915289862838554	7.45834073119875E-155
Image2941	1	11.5694732666016	1376.30607514374	37.0985993690293	0.009904213309253	3.72733138966701	14.627118621162	195.151524983777	0.084296355104519	0.007105875483907	0.376879615081316	5.65412070084361	0.958957734575923	7.45834073119875E-155
Image2942	1	11.8585205078125	1413.56755606968	37.5974408180887	0.01014930305078	3.69749322776627	14.3533300629857	211.153375196232	0.085377224692933	0.007289270496268	0.378121175776676	5.88587127158556	0.95881067562391	7.45834073119875E-155
Image2943	1	11.0973052978516	1455.66083668776	38.1531235508675	0.011122266180568	3.87094581125884	15.4451274587359	189.072580645161	0.089390500030172	0.007990661495644	0.403498416674614	5.02089442815249	0.965615180779062	7.45834073119875E-155
Image2944	1	9.61088562011719	1380.56611246427	37.1559700783638	0.026087938484605	4.28567923199775	18.8523298100629	184.169855442177	0.13842118258774	0.019160423788988	0.435683486736552	5.14774659863946	0.976864514726234	7.45834073119875E-155
Image2945	1	8.71708679199219	1265.73976310266	35.5772365860905	0.033148446826003	4.48854873451206	20.6846428461112	197.645881270133	0.156821031414714	0.024592835893975	0.437061556635552	5.16774045098942	0.976577424933164	7.45834073119875E-155
Image2946	1	6.98861694335938	1010.96035543162	31.7956027688047	0.040555933630715	4.9573070325629	25.3422737008764	187.07639271925	0.174242300034498	0.030360379121312	0.42835674785368	5.1276889134032	0.977915068000399	7.45834073119875E-155
Image2947	1	1.64930725097656	201.562268764913	14.1972627208527	0.004331960904645	8.88382649353919	80.1543531577386	37.6142857142857	0.054904059798096	0.003014455782313	0.311701795001026	4.00476190476191	0.939780482416498	7.45834073119875E-155
Image2948	1	3.61752319335937	564.095933936867	23.7507038619252	0.01734336255133	7.04896226446569	51.4768813898084	302.511046511628	0.112268028974896	0.012604110329908	0.330151241874853	8.30755813953488	0.959737084905528	7.45834073119875E-155
Image2949	1	2.87483215332031	423.79247274762	20.5862204580545	0.00257905066983	7.70537279309734	61.4924868419231	124.446594427245	0.042343898967771	0.001793005779793	0.296300977837941	6.94040247678019	0.961149548955441	7.45834073119875E-155
Image2950	1	1.33528137207031	203.888261641118	14.2789446963394	0.003328991823325	11.1641188283811	127.967094504061	109.608928571429	0.048098405718413	0.002313456632653	0.224411738744479	7.46607142857143	0.941279605102006	7.45834073119875E-155
Image2951	1	1.99124145507813	310.990416743207	17.6349203781363	0.002767592697738	9.29329119069063	88.4420031369441	134.362424242424	0.043846296358027	0.001922497704316	0.266223406723929	7.16727272727273	0.940969816335867	7.45834073119875E-155
Image2952	0	19.4937896728516	927.510728371771	30.4550608006579	0.073026629199692	1.99305787439945	4.33211713846998	101.594723003829	0.236802003567052	0.05607518889337	0.512560467079747	4.08625859126343	0.959225233655604	7.45834073119875E-155
Image2953	0	17.7352752685547	904.141373164619	30.0689436655932	0.091582676300167	2.11579303621087	4.83252515496895	92.9452926208651	0.267070838410015	0.071326832729028	0.529536332341984	3.93628890193776	0.965958017802341	7.45834073119875E-155
Image2954	0	16.1965026855469	856.416074634941	29.2645873819355	0.092127658529914	2.23417560093456	5.32230511101512	99.6043839114705	0.267960206430457	0.071802672230253	0.52468835490135	4.15226643966802	0.96343067796055	7.45834073119875E-155
Image2955	0	13.4145812988281	738.327191671087	27.1721767930191	0.097150570341474	2.46063499064269	6.37242976376942	104.536845983788	0.275624959520861	0.075969118310876	0.526916601832342	4.31380496192582	0.960514305724719	7.45834073119875E-155
Image2956	0	8.88575744628906	524.787414309722	22.9082390049895	0.126246115264867	3.00332380309201	9.37124669472216	110.767107438017	0.316974057462588	0.100472553104296	0.548387966103144	4.49107438016529	0.957452450414387	7.45834073119875E-155
Image2957	0	3.333984375	225.967365513556	15.0322109323132	0.221739733694212	4.8810096717162	24.4831275254192	175.569285714286	0.429508833448399	0.184477838010204	0.614418236829002	5.12035714285714	0.93597115888471	7.45834073119875E-155
Image2958	0	21.9286346435547	1813.98407024765	42.5908918695963	0.092860812958897	2.35728846806866	5.83191548905385	184.440594925634	0.2691710529438	0.072453055742874	0.542200682295476	4.78996792067658	0.97024785097356	7.45834073119875E-155
Image2959	1	28.6965789794922	2442.40449648282	49.420688951924	0.01234794349287	2.25577650668757	5.36038958348079	172.400406504065	0.094172179159407	0.008868399327631	0.397896649938832	5.59997459349594	0.956055709441381	7.45834073119875E-155
Image2960	1	12.6453704833984	1374.27289418782	37.0711868462262	0.002600875332036	3.32605058695828	11.2991419439325	78.8410815939279	0.04250696744658	0.001806842281505	0.354957333259716	4.79648956356736	0.901669903542662	7.45834073119875E-155
Image2961	1	19.5311737060547	2161.14418390083	46.4881079836643	0.010992810403185	2.90372094335904	8.84073856196656	310.172629695885	0.088856833382488	0.007895536838763	0.389152964371647	6.84406678592725	0.940012776831237	7.45834073119875E-155
Image2962	1	29.8886260986328	2770.22861463894	52.6329612946008	0.02003311753667	2.2585963050269	5.35074313699844	276.25937698665	0.120806018040394	0.014594093994776	0.442491729020327	5.62250476795931	0.946829135690339	7.45834073119875E-155
Image2963	1	26.2205352783203	2558.02630117243	50.5769344778075	0.016477037453167	2.41267285201197	6.06664483412529	236.661137614679	0.109217655415798	0.011928496254524	0.429230663622199	5.57607339449541	0.94990998681321	7.45834073119875E-155
Image2964	0	3.13224792480469	134.200011678717	11.5844728701273	0.106960272566261	4.09495842759898	17.084723770486	36.5435897435897	0.28777043827125	0.082811825142828	0.649360113473501	2.32634032634033	0.966104625081159	7.45834073119875E-155
Image2965	0	4.36056518554688	182.33385061632	13.5031052212563	0.204493439343337	3.47919475588104	12.4552268132818	39.9198491277699	0.410362775100863	0.168397607188482	0.696103047264874	2.04375294672324	0.967620688445226	7.45834073119875E-155
Image2966	0	7.77571105957031	279.898363923411	16.7301632963761	0.114156996745371	2.60030004671242	7.16238657096161	32.7033274066548	0.299877868981833	0.089926736305086	0.620761528060523	2.21424942849886	0.970800440818923	7.45834073119875E-155
Image2967	1	2.97029113769531	297.667928537083	17.2530556289917	0.00224225809456	6.39606177138986	43.1292989223842	114.208080808081	0.039487715372509	0.00155927966534	0.277164681267558	6.8040404040404	0.941027691532264	7.45834073119875E-155
Image2968	1	2.96562194824219	282.042724257745	16.7941276718306	0.001889531862521	6.29616944563338	41.897627620753	102.274904214559	0.036232670892596	0.001312806440011	0.275795365372193	6.7088122605364	0.944144714565737	7.45834073119875E-155
Image2969	1	1.81430053710938	167.344331399474	12.9361637048808	0.002619379726641	8.01101533975931	68.8157495425371	72.28125	0.042667741411647	0.001820536157171	0.30689553065391	5.66220238095238	0.959187433587168	7.45834073119875E-155
Image2970	1	5.14683532714844	237.395593309647	15.4076472347223	0.013118432751078	3.62396046828006	14.6625285965783	18.7596275252525	0.095835238586649	0.00918439295496	0.503840725776985	2.22364267676768	0.948675207037287	7.45834073119875E-155
Image2971	0	6.41580200195313	213.367182399574	14.607093564415	0.082492579630453	2.68462553183625	7.42145658821563	29.0620209059233	0.250793626888325	0.062897443287801	0.639919787857927	1.9947348044909	0.963580442628146	7.45834073119875E-155
Image2972	0	18.7866973876953	773.979299884454	27.8204834588555	0.056819298107074	1.92783808907186	4.05774493286642	85.3604557279986	0.207390940068393	0.043011002022452	0.514723853938567	3.69588230017045	0.954831526699604	7.45834073119875E-155
Image2973	0	18.6488037109375	776.376627481703	27.8635358036575	0.056123284946456	1.94089437033185	4.10315205257543	86.8288444040037	0.205985516405905	0.042430032969007	0.524048617302151	3.53557779799818	0.95414207412114	7.45834073119875E-155
Image2974	0	17.8351898193359	756.975063798561	27.5131798198347	0.057167397237369	1.98376206844743	4.24191402468711	87.1400966183575	0.208031136030151	0.043276953557995	0.514173792019169	3.56730131666193	0.953612025969297	7.45834073119875E-155
Image2975	0	17.2271270751953	752.978816360003	27.4404594779315	0.061800290313959	2.01801848768254	4.35693070008265	76.7273623988953	0.216634054202381	0.04693031344016	0.534041672092443	3.28200828565792	0.959738978363529	7.45834073119875E-155
Image2976	0	16.0214385986328	734.310543795572	27.0981649525493	0.056755683545795	2.11922872161643	4.73441940791077	83.4176817714255	0.20703974333758	0.042865455321291	0.530151268946698	3.39082886687239	0.95548017300876	7.45834073119875E-155
Image2977	0	12.372802734375	621.248540536769	24.9248578839834	0.068834371222617	2.43961529244672	6.18004801207438	101.28169754303	0.229355156407134	0.052603787770541	0.520169763981374	4.1344107213244	0.949403521217351	7.45834073119875E-155
Image2978	0	7.69227600097656	414.988596327823	20.3712688934151	0.080720401924366	3.1141560347701	10.0494498607999	106.381447124304	0.24991409644138	0.062457055600112	0.495970446923202	4.76215213358071	0.946576567297698	7.45834073119875E-155
Image2979	0	2.75433349609375	156.838600113914	12.5235218734154	0.178602888464589	5.11163095308204	27.2453566666412	142.8837125316	0.38213833826275	0.146029709570216	0.568628174578751	4.9284940411701	0.926003004064272	7.45834073119875E-155
Image2980	1	6.34176635742188	812.119415954332	28.497708959745	0.001907173737301	4.96076917937499	25.5805652690109	142.317096165933	0.036459123291585	0.001329267671191	0.296839006291753	6.60810810810811	0.954826021128079	7.45834073119875E-155
Image2981	1	7.59724426269531	1072.94114315831	32.7557803014721	0.004601765098505	4.74242014546748	23.2050316036878	183.788085106383	0.057005749270815	0.003249655449927	0.312736353170499	6.80255319148936	0.960615237667657	7.45834073119875E-155
Image2982	1	6.51396179199219	914.944245946461	30.2480453243918	0.003207523702709	5.10751800447124	27.1032806275729	178.283399470899	0.04735537486994	0.002242531529073	0.340486507815508	5.91765873015873	0.954318188176997	7.45834073119875E-155
Image2983	1	1.48118591308594	214.170281479051	14.6345577821488	0.002751567096321	10.5110517567521	115.359282326745	66.5967016491754	0.043710284069305	0.001910588933419	0.26847135125575	5.6191904047976	0.970438701642941	7.45834073119875E-155
Image2984	1	23.0918731689453	1367.57745185775	36.9807713799719	0.016320763254406	2.31982569522752	6.17831822821922	111.964435840708	0.108571895886893	0.011787856576474	0.466357511513338	3.89728982300885	0.957168715197972	7.45834073119875E-155
Image2985	1	12.3024749755859	887.542665553908	29.7916542936761	0.005563695494556	2.98656268501714	9.62104845694034	75.1805739514349	0.062323925141199	0.003884271645006	0.431908526078528	3.68454746136865	0.942576595855224	7.45834073119875E-155
Image2986	0	8.9014892578125	633.652665432455	25.1724584701704	0.08241274292814	3.29997211737762	11.3478221562091	298.794129720854	0.25274587166654	0.063880475644479	0.493905494927401	6.55357142857143	0.91017296917234	7.45834073119875E-155
Image2987	0	2.35885620117187	155.160200425391	12.4563317403395	0.102995262652524	5.89981534628055	36.6266951170404	300.411335578002	0.284594923622829	0.080994270551884	0.495288191212444	7.00729517396184	0.871693110161455	7.45834073119875E-155
Image2988	0	2.17257690429687	45.1310696605381	6.7179661848314	0.231945521665757	3.53655395667565	12.9833962860502	7.9727474024868	0.438672818318499	0.192433841531495	0.76129055294379	1.00170328734458	0.973908089089297	7.45834073119875E-155
Image2989	0	5.64610290527344	87.5222787035853	9.35533423794069	0.083991600426804	2.09311261331403	4.6664720622819	7.94477377514313	0.250762816480966	0.062881990129467	0.705117505064277	1.12864163753357	0.966538765657558	7.45834073119875E-155
Image2990	0	5.30108642578125	83.9008654483319	9.15974156012777	0.090183744046229	2.16319551839687	4.96612798509408	8.04483553320763	0.260864565628318	0.068050321600451	0.710151644817495	1.11376492771842	0.966889899521179	7.45834073119875E-155
Image2991	0	4.68350219726563	78.1095765183133	8.83796223788681	0.101728950785295	2.31692934592801	5.64476771313829	9.09988571428571	0.278405195822967	0.077509453061225	0.708964080148969	1.15165714285714	0.964192366761577	7.45834073119875E-155
Image2992	0	3.33198547363281	60.5349919593927	7.78042363624197	0.123623652681226	2.74933571741337	7.8260214199637	12.441247706422	0.309884114843931	0.096028164632607	0.701249451131906	1.37056880733945	0.952116748141137	7.45834073119875E-155
Image2993	0	1.75241088867188	34.0643135072011	5.83646412712364	0.110878895082585	3.80881842401483	14.9559816160034	16.4220433436533	0.293442823691932	0.086108690776294	0.669477781332598	1.69411764705882	0.93209872732591	7.45834073119875E-155
Image2994	0	9.30513000488281	597.249310298214	24.4386847088425	0.179505796447411	3.09529878015865	10.0285425327639	85.3076818859233	0.383077613668448	0.146748458093912	0.619707440518845	3.259043490042	0.973775027273683	7.45834073119875E-155
Image2995	0	12.5281219482422	674.443432056807	25.970048749604	0.128616602848092	2.52177884950644	6.75809287795094	60.4334746960701	0.320218513370506	0.102539896305217	0.559383951237301	3.23799830364716	0.977601476271852	7.45834073119875E-155
Image2996	1	3.39297485351562	262.242448793332	16.1939015926778	0.002869158640944	6.28144751875483	46.1492547360335	120.219756838906	0.044658100611655	0.001994345950241	0.321747844633812	5.52492401215806	0.947727715153165	7.45834073119875E-155
Image2997	1	10.6253967285156	715.168180252686	26.7426285217569	0.017596879554791	3.21965232344142	11.4682659635901	115.495836637589	0.113038806200837	0.01277777170731	0.415140681704154	5.02042030134813	0.953990007243773	7.45834073119875E-155
Image2998	1	9.19131469726562	660.062451567155	25.6916805905561	0.019495160408796	3.3986923701336	12.4899658144119	130.495673076923	0.119169415384767	0.014201349563147	0.408615112192775	5.05625	0.946713673622772	7.45834073119875E-155
Image2999	1	1.93336486816406	221.953559698707	14.8981059097694	0.001671732301848	8.56227106329614	78.0599881855693	183.710344827586	0.034059907353687	0.001160077288942	0.203622246624526	9.22068965517241	0.933223246016404	7.45834073119875E-155
Image3000	1	0.959686279296875	112.316878905698	10.5979657909289	0.009281121267433	11.5634240445925	138.187268709229	202.925	0.081225467253887	0.006597576530612	0.27363962360644	7.91785714285714	0.928455909671343	7.45834073119875E-155
Image3001	1	13.7648010253906	1250.40065019483	35.3610046547723	0.002282018380168	3.02926412781877	9.41307016057536	103.817579394849	0.039810038878973	0.001584839195545	0.353406093978774	5.20492623155789	0.907625453603571	7.45834073119875E-155
Image3002	1	2.73295593261719	414.076591606338	20.3488719983771	0.001388345725564	8.07763870532826	68.6788742156545	178.950420168067	0.031035605567428	0.000963208812937	0.20115063308841	9.59747899159664	0.943273650350889	7.45834073119875E-155
Image3003	1	4.27420043945313	695.627036199681	26.374742391153	0.00173036217938	6.67190216061522	46.0365829180454	305.450228832952	0.034664132651578	0.001201602092486	0.272082551205992	8.71567505720824	0.930484887513678	7.45834073119875E-155
Image3004	1	4.0926513671875	661.222389211938	25.7142448695648	0.001430395434001	6.74136362764272	46.967076655566	182.660933660934	0.031503931356271	0.000992497690901	0.252093582601026	7.65724815724816	0.93581238288696	7.45834073119875E-155
Image3005	1	3.35153198242187	532.431662398149	23.0744807611818	0.002248609530498	7.31946161687258	55.4241933408352	78.3199404761905	0.03953267210948	0.001562832164116	0.286059099445439	5.79613095238095	0.964139899647575	7.45834073119875E-155
Image3006	1	2.93336486816406	473.412113009174	21.7580355962843	0.002091168791954	7.93033988029393	65.3143308766482	104.83701188455	0.038101172924788	0.001451699378245	0.285830925574477	6.42614601018676	0.963069094365713	7.45834073119875E-155
Image3007	0	9.80657958984375	732.681572849895	27.0680914149834	0.099225814521816	3.18650995925232	10.432924167731	197.009991435912	0.278673415319555	0.077658872405865	0.552878024039915	5.43819583214388	0.948997585532462	7.45834073119875E-155
Image3008	1	3.85353088378906	422.836224925999	20.5629819074472	0.162834924209332	5.84888351723199	35.320997485154	308.078835978836	0.363561082608922	0.132176660787771	0.550455159236128	6.57407407407407	0.954723132725453	7.45834073119875E-155
Image3009	1	11.9895172119141	1026.1959090239	32.0342927036622	0.064372322623438	3.24042974846115	11.2846375107706	174.205492606107	0.222053363687851	0.049307696325089	0.459240006663299	5.49471864797388	0.964393815634322	7.45834073119875E-155
Image3010	1	11.0191802978516	1315.99172322408	36.2766002158978	0.009108525498699	3.76203289851938	14.7483247348674	146.521694214876	0.080721865138373	0.006516019511418	0.375335233839688	5.142217630854	0.965641441245741	7.45834073119875E-155
Image3011	1	8.88465881347656	1210.79301378312	34.7964511665071	0.001332604744566	4.40920932534836	20.2857530116716	142.625558312655	0.0304094267494	0.000924733235227	0.300267532086644	6.05930521091811	0.954279511565775	7.45834073119875E-155
Image3012	1	9.68342590332031	1264.14770360964	35.5548548528838	0.00178221550989	4.13347912254371	17.759438719096	150.169676700111	0.035179467112875	0.001237594906346	0.327090698105743	5.97123745819398	0.943484633951262	7.45834073119875E-155
Image3013	1	7.67147827148438	1060.40030584058	32.5637882599765	0.001197281625618	4.75997896458057	23.7412466431797	120.259120942258	0.028820589940955	0.000830626404545	0.297774413644516	5.9626544096524	0.961105434666418	7.45834073119875E-155
Image3014	1	3.46000671386719	558.490885434947	23.6324117566309	0.001978658086895	7.32324269945824	55.5361329658073	94.2478571428572	0.037074112206746	0.001374489795918	0.26774672529583	6.45928571428571	0.97038441041391	7.45834073119875E-155
Image3015	0	19.7096099853516	1439.82488020386	37.9450244459515	0.063954040790698	2.35090426425653	5.78416663983647	201.008928571429	0.221127370776655	0.048897314106596	0.480314016493363	4.90065392354125	0.953175048794705	7.45834073119875E-155
Image3016	0	12.3912200927734	744.654776963307	27.2883633984031	0.104911318633512	2.62618343364898	7.26566107178513	150.097867687261	0.287147276123846	0.082453558185345	0.553996482715067	4.25888463641334	0.949143364619354	7.45834073119875E-155
Image3017	1	9.26966857910156	717.387244280298	26.7840856532438	0.001886207773548	3.65584935045535	14.9629122204319	124.07676232934	0.036196864348338	0.001310212988652	0.308879797657319	6.09570911117303	0.935380040108078	7.45834073119875E-155
Image3018	1	4.74751281738281	577.135134271963	24.0236369909296	0.001651754415705	5.69845783238952	34.4530366974949	199.690151515151	0.033887228240635	0.001148344237833	0.256547274481933	8.06742424242424	0.944822152819375	7.45834073119875E-155
Image3019	1	18.3459777832031	1248.0768370659	35.3281309591365	0.02013380881583	2.71756231557609	8.46777832443572	157.73504784689	0.121234170353548	0.014697724061313	0.406742395695995	5.74647793726741	0.9527745764945	7.45834073119875E-155
Image3020	1	8.78208923339844	977.53542357112	31.2655629018753	0.002554108064347	4.25267441799733	19.3556219689671	179.462504758279	0.042325905002536	0.001791482234284	0.295275981759606	7.16673011039208	0.958960493417271	7.45834073119875E-155
Image3021	1	12.0810852050781	1264.058991726	35.5536072955473	0.002552971332191	3.67468855421689	14.5594934434878	219.102413568167	0.042311915043704	0.001790298154666	0.313022400483023	7.38082191780822	0.95798594077195	7.45834073119875E-155
Image3022	1	11.6094207763672	1242.40389877101	35.2477502653859	0.001334602679449	3.77246754275368	15.340297319056	187.931569213259	0.030480180202549	0.00092904138518	0.285989870223434	7.29620145113103	0.96062227146061	7.45834073119875E-155
Image3023	1	4.77993774414063	663.881179039852	25.7658917765299	0.00928562291562	5.95754040706674	37.2680290967213	214.716338259442	0.081561233523422	0.006652234813862	0.317242835831027	7.33210180623974	0.961845501389022	7.45834073119875E-155
Image3024	1	2.25035095214844	301.173923314686	17.3543632356444	0.002414681070246	8.47780925174946	76.1637379829171	195.58354978355	0.040968028274705	0.001678379340717	0.271208816014962	8.38181818181818	0.944766246522154	7.45834073119875E-155
Image3025	1	0.134689331054688	17.1713333239304	4.14383075474016	0.015571072960273	31.9300938988983	1050.86638788877	85.5625	0.104231750500987	0.0108642578125	0.202735586374603	7.40625	0.928906631937894	7.45834073119875E-155
Image3026	0	10.9151000976563	733.496445152262	27.0831394995533	0.140125558477111	2.92912188625756	9.0287727879679	109.499851323223	0.335252891188689	0.112394501050375	0.614527764802273	3.28367528991971	0.969351741066557	7.45834073119875E-155
Image3027	0	15.4485015869141	1001.52699709057	31.6469113357145	0.093824861529594	2.50887716363419	6.70014130969923	164.068452380952	0.270515159627079	0.073178451588064	0.58422782529588	3.83953373015873	0.955124686058717	7.45834073119875E-155
Image3028	1	6.19563293457031	728.531637558831	26.9913252279104	0.011021357311955	4.65098692721301	21.9276996045118	168.742397660819	0.08854581377321	0.00784036113676	0.461077758622129	3.91432748538012	0.942048518328526	7.45834073119875E-155
Image3029	1	21.7633361816406	1499.40782525292	38.7221877642898	0.044931081056862	2.29300667028281	5.66562610418595	178.807529908515	0.183533546429209	0.033684562664883	0.542129106434449	3.88365001172883	0.953853561304209	7.45834073119875E-155
Image3030	1	5.57695007324219	663.569471273434	25.759842221439	0.043214422877643	4.91206775308211	24.5117095472568	229.540080738178	0.180020190063763	0.032407268830594	0.462246306619924	4.94434832756632	0.9575932622314	7.45834073119875E-155
Image3031	1	3.58758544921875	447.818574584038	21.1617242819208	0.044343006340219	6.18128312089372	38.8727263085884	220.200454545455	0.182554758002692	0.033326239669422	0.419785391035135	5.78681818181818	0.961312477264715	7.45834073119875E-155
Image3032	1	0.393875122070312	48.4986104312527	6.96409437265555	0.011577642995312	17.7941858878593	317.595978745082	322.15	0.089930528743025	0.0080875	0.285325328729973	5.98	0.760739351425023	7.45834073119875E-155
Image3033	1	10.5643463134766	663.194763626019	25.7525680976872	0.002114588038316	2.99344292151102	9.299634391671	100.246127366609	0.038319603457604	0.001468392009148	0.354783485051874	5.23838209982788	0.92224788289785	7.45834073119875E-155
Image3034	1	18.5544738769531	911.279466278587	30.1874057560199	0.028060206269134	2.19248504585452	5.16636669234361	106.817078231998	0.143821432434554	0.020684604427527	0.455229114157987	4.43058725876738	0.952386329540718	7.45834073119875E-155
Image3035	0	14.3679046630859	627.071547551887	25.0413966773398	0.067704192046916	2.21134277011149	5.22442005160366	70.172019195275	0.227587778224055	0.051796196796962	0.507828975920879	3.84401202341402	0.961877483445333	7.45834073119875E-155
Image3036	0	14.2438049316406	630.087502105169	25.1015438191592	0.052941717618096	2.2482596278019	5.40023521630733	72.5629090909091	0.199883841273989	0.039953550002445	0.503778809173363	3.76234965034965	0.958109213083826	7.45834073119875E-155
Image3037	1	0.383682250976562	49.8397558549327	7.05972774651634	0.004998846661386	19.6164147177412	402.631484460786	188.359375	0.058925565098879	0.003472222222222	0.163295208112012	10.0677083333333	0.920045063776011	7.45834073119875E-155
Image3038	1	0.666656494140625	99.4669968676241	9.97331423688355	0.003335595325695	16.2334493380054	277.38640583524	222.092105263158	0.048120851441868	0.00231561634349	0.158633646063307	10.9013157894737	0.946600982638968	7.45834073119875E-155
Image3039	0	8.03410339355469	421.368330158294	20.5272582231114	0.145910723074393	3.15827584535334	10.7500378987204	52.4439640613389	0.342746822127904	0.117475384078777	0.576224236751344	3.08153752617713	0.976309178077383	7.45834073119875E-155
Image3040	0	9.89170837402344	522.585626901968	22.8601318216227	0.128003887421525	2.85010800765433	8.62397853709015	61.1762400489896	0.319492505965337	0.102075461368011	0.580108543611303	3.24017146356399	0.974682277047177	7.45834073119875E-155
Image3041	0	15.2908782958984	622.954714620296	24.9590607719981	0.053257873017693	2.16334863054396	5.08829322170078	61.0297125217056	0.200809091721105	0.040324291317855	0.485666115424294	3.84314103800888	0.965149554184692	7.45834073119875E-155
Image3042	0	14.8448638916016	584.96947462607	24.1861422022213	0.038889834072701	2.15479083434402	4.95635475480999	60.9859070464768	0.170192364892119	0.028965441067572	0.49025552711879	3.66596701649175	0.960580903318626	7.45834073119875E-155
Image3043	0	14.6158142089844	579.40183992734	24.0707673315028	0.035654536739821	2.16988553770763	4.99118367264933	60.7393190750855	0.162549993253972	0.026422500306866	0.493888144047909	3.60369557449849	0.960131120613694	7.45834073119875E-155
Image3044	1	0.916885375976562	84.1982495946421	9.17596041810568	0.002989359798446	10.4966225150399	113.511117664371	67.6335403726708	0.045563356369942	0.002076019443694	0.262503522784491	5.52795031055901	0.911412296124629	7.45834073119875E-155
Image3045	1	2.56697082519531	254.25271305143	15.9453037930116	0.001955694664107	6.76282740662767	47.2248373124	43.2564242755604	0.036845627212005	0.001357600244646	0.317557937093671	4.14762165117551	0.983774869720777	7.45834073119875E-155
Image3046	1	16.1371154785156	1106.06175045033	33.2575066781972	0.006114731333638	2.6849037038564	7.65740352047534	116.101243622449	0.065882274416196	0.004340474082251	0.349984737178603	5.70184948979592	0.950577189674531	7.45834073119875E-155
Image3047	1	17.3845062255859	1151.89922572939	33.939640919276	0.007915342212008	2.51699454100164	6.64591687880371	119.718674698795	0.075043610609099	0.00563154349325	0.381814698345283	5.31039156626506	0.94406725345611	7.45834073119875E-155
Image3048	1	22.3123016357422	1265.4753475205	35.5735203138584	0.025983387426256	2.1975298812982	5.27137908563256	141.395091409967	0.138333402878091	0.019136130351832	0.43011598845305	5.31735537190083	0.954986155405786	7.45834073119875E-155
Image3049	1	12.1450958251953	1032.68581692556	32.1354293098063	0.00217193819097	3.27638150932194	11.2474725350898	170.67243852459	0.038868851162614	0.001510787590701	0.370473825530165	5.93965163934426	0.961000750164052	7.45834073119875E-155
Image3050	1	12.3610687255859	1036.50398244087	32.1947819132367	0.002597941996562	3.25910636966723	11.2057947535046	176.550876144962	0.042552038688448	0.001810675996543	0.359196185198083	6.25079649542015	0.959097550294066	7.45834073119875E-155
Image3051	1	11.6786193847656	952.615008504438	30.8644619020717	0.001571990804008	3.33250778739385	11.8083530633013	151.784036537625	0.033059729148145	0.001092945691349	0.326429831159726	6.2557633753806	0.956414623287465	7.45834073119875E-155
Image3052	1	9.56838989257812	815.190003442929	28.5515324184698	0.001677820570178	3.58699203690901	13.6268310362577	141.686821040595	0.034136502157782	0.001165300779568	0.333640187022098	6.06189251000572	0.946831362765034	7.45834073119875E-155
Image3053	1	9.59706115722656	811.216739977329	28.4818668625729	0.003531992575497	3.53141494807337	13.1444426134132	143.075808249721	0.049712457846402	0.00247132846513	0.389770880513088	5.55852842809365	0.949119546889424	7.45834073119875E-155
Image3054	1	3.263427734375	363.192348806622	19.0576060617965	0.003395951184165	6.45426174818016	43.1598610772168	118.389743589744	0.048607236625908	0.002362663452407	0.397833911216181	5.08119658119658	0.977757798609493	7.45834073119875E-155
Image3055	1	0.961044311523438	113.472965016406	10.6523689861179	0.003496429113216	11.5369795453946	136.73506195065	251.295454545455	0.049297026836441	0.002430196854913	0.218013026401761	8.60984848484848	0.834269165509812	7.45834073119875E-155
Image3056	0	15.7008209228516	1023.90799749173	31.9985624285174	0.11161180231532	2.51239859900374	6.66936280711233	126.542841348811	0.296975912061977	0.088194692345043	0.533683517902086	4.74792703150912	0.968549733966498	7.45834073119875E-155
Image3057	1	0.477142333984375	63.778895609385	7.98616901958536	0.010975199260256	17.0755699094467	294.934050827637	152.257918552036	0.087624057606503	0.007677975471428	0.285007445424944	6.80090497737557	0.806187392036531	7.45834073119875E-155
Image3058	1	7.05116271972656	738.207782828073	27.1699794410683	0.001808471131219	4.31293278596453	19.3475635722271	95.2016328550223	0.035431253807489	0.001255373746371	0.318887942772778	5.30257298367145	0.934050927814865	7.45834073119875E-155
Image3059	1	25.3086853027344	1808.94029034678	42.5316386981125	0.007618785742083	2.25863482232551	5.31520966151219	177.591591046582	0.073585627377769	0.00541484455658	0.399998187552694	5.9194797338173	0.944017888935635	7.45834073119875E-155
Image3060	1	26.8855438232422	1756.10781368862	41.9059400764214	0.018240692191291	2.14347978383881	4.90991419077792	153.953564049587	0.115229407082455	0.013277816256574	0.416689942897942	5.60315082644628	0.958378172434153	7.45834073119875E-155
Image3061	1	27.6858215332031	1895.23125116242	43.5342537682963	0.036290832906592	2.11481975906017	4.813700212708	198.377952755906	0.164498123182582	0.027059632530592	0.477501358205673	5.51347385924586	0.957838720886128	7.45834073119875E-155
Image3062	1	22.8997192382812	1760.50440015895	41.9583650796709	0.024223434991568	2.3815886725995	6.00913765120286	204.140993985438	0.13341624939902	0.017799895603701	0.450189154089168	5.56207660652105	0.951652425996575	7.45834073119875E-155
Image3063	1	17.6627044677734	1448.79790332313	38.0630779538798	0.059313292047188	2.65958614805808	7.46560428770319	243.572684391081	0.212627828052468	0.04521059326231	0.50777795761044	5.51522298456261	0.95239450409363	7.45834073119875E-155
Image3064	1	4.44261169433594	474.846035117287	21.7909622347726	0.179218211339851	5.35597103508462	29.8564334846269	534.063801506424	0.382815865240906	0.146547986680144	0.572552983428086	8.21400088613203	0.918909715020814	7.45834073119875E-155
Image3065	1	9.07463073730469	522.088681016793	22.849259966502	0.004296204972934	3.2316813828288	11.3800281377314	63.706315340303	0.05480750060964	0.003003862123076	0.409495516399803	3.82430125880094	0.955819540570795	7.45834073119875E-155
Image3066	1	5.24763488769531	310.967706500737	17.6342764666072	0.003523588555465	4.214988382892	19.9543639574443	28.4375	0.049499018730271	0.00245015285526	0.409564920319675	3.1608893557423	0.976065399711459	7.45834073119875E-155
Image3067	0	5.94398498535156	244.257619655961	15.628743380578	0.080008560841232	2.98592795347027	9.11919162905176	49.9522964715159	0.247808055142051	0.061408832193286	0.582798849139995	2.49280504632367	0.952366025395668	7.45834073119875E-155
Image3068	0	1.80445861816406	80.4614763666614	8.97003212740408	0.146854107737019	5.25045123452911	27.9969193357285	66.3097072419106	0.342924808747894	0.11759742445478	0.64533427752797	2.698510529019	0.938394071660503	7.45834073119875E-155
Image3069	0	5.85902404785156	203.311624303403	14.2587385242665	0.178949398843719	2.94409225410028	9.24361902790952	29.794930875576	0.382326204201407	0.146173326419056	0.627452228641741	2.38044034818228	0.970335564979296	7.45834073119875E-155
Image3070	0	8.89186096191406	279.518550854917	16.718808296494	0.103382262355456	2.33570100859718	5.85996798200747	32.4942035208244	0.284617795957416	0.081007289775657	0.571088465002649	2.51073422069558	0.966260304345553	7.45834073119875E-155
Image3071	0	10.4248352050781	306.708912928526	17.5131068896563	0.110940564819905	2.15196975695479	5.16034180417662	37.3273157871219	0.295632778661284	0.087398739818992	0.581533152678624	2.58563832164082	0.962160877246268	7.45834073119875E-155
Image3072	0	11.6956329345703	318.793772753685	17.8547969115777	0.085854068916339	1.99454260139911	4.49514434753942	35.2853741496599	0.25781381271253	0.066467962025372	0.559024215265299	2.60722789115646	0.960862745107904	7.45834073119875E-155
Image3073	0	11.8858642578125	313.814935408838	17.7148224774859	0.060945983182904	1.97308051115128	4.29456298375175	31.8060846560847	0.214833757939666	0.046153543550479	0.541165952292401	2.59197530864198	0.96037355371856	7.45834073119875E-155
Image3074	1	3.00132751464844	179.34972050002	13.392151451504	0.00517291294084	5.32306045100108	31.8714870948678	34.8763736263736	0.060017985579334	0.003602158593001	0.392746220503201	3.48260073260073	0.954802885604925	7.45834073119875E-155
Image3075	1	3.12855529785156	342.206288883517	18.4988185807504	0.004719005498703	6.45102094659405	42.840502510927	43.0217955371043	0.057315422824179	0.003285057693514	0.374217281838809	3.90088220031136	0.981574294940289	7.45834073119875E-155
Image3076	1	3.68760681152344	414.074449709904	20.3488193689438	0.005775857049855	5.9722218223196	36.5204670849938	47.1363211951447	0.063449998423308	0.004025902299918	0.381383308396625	3.81045751633987	0.97645661340014	7.45834073119875E-155
Image3077	1	4.91079711914063	514.13164681004	22.6744712575628	0.002886308428677	5.20903180462878	28.1885346186819	49.9354838709678	0.044787043800677	0.002005879292404	0.349123473373743	4.14451612903226	0.980144155785811	7.45834073119875E-155
Image3078	1	5.83517456054688	570.215076951221	23.8791766388881	0.002096290329446	4.7916230863523	24.1361930633344	59.0994543650794	0.038152951719971	0.001455647724946	0.333142422424166	4.69518849206349	0.979663214582123	7.45834073119875E-155
Image3079	1	4.79814147949219	499.621223899752	22.3522084792477	0.002154004702764	5.23139695371874	28.4913025452324	81.2285240464345	0.038682458544256	0.001496332599028	0.311570173020834	5.49651741293532	0.964568919940373	7.45834073119875E-155
Image3080	1	3.685791015625	392.792863390909	19.8190025831501	0.003051579003439	5.90031032503709	36.0451448603245	147.248780487805	0.046094142652546	0.002124669986873	0.284978884975712	7.41463414634146	0.921458380603769	7.45834073119875E-155
Image3081	0	11.2116546630859	707.576907161386	26.600317801887	0.161448134110863	2.74861381101337	7.86872419197641	135.189724670356	0.361504693953548	0.130685643750449	0.623418598214735	3.4904693584751	0.958960329689351	7.45834073119875E-155
Image3082	0	15.5701293945312	918.990766017181	30.3148604815721	0.113818477005508	2.32336283047838	5.66807417414923	133.279202279202	0.299427957627938	0.089657101809239	0.598280018429969	3.54666666666667	0.958801349181924	7.45834073119875E-155
Image3083	1	16.3865966796875	1201.04737367391	34.6561303909411	0.014173405536257	2.7203114273211	8.04904543353169	113.816478779841	0.100624579254039	0.010125305950053	0.45139029372217	4.41130636604775	0.955626117103388	7.45834073119875E-155
Image3084	1	3.990478515625	541.992608076118	23.2807346979454	0.003065205764773	6.20842181423601	39.4877380220378	49.6227027027027	0.046156908366134	0.00213046018992	0.341542517081857	4.42054054054054	0.969821335851501	7.45834073119875E-155
Image3085	1	6.38813781738281	833.793798596649	28.8754878503662	0.004428919372484	4.91775592895775	24.9146622060854	122.99364877739	0.055743060277999	0.003107288769157	0.362122889930551	5.14798348682121	0.961437246130534	7.45834073119875E-155
Image3086	1	5.72731018066406	743.420830020562	27.2657446261891	0.007188640750814	5.1721194537231	27.6765991201044	160.24982841455	0.071280486671062	0.005080907780063	0.394043773620558	4.67810569663692	0.955854754238127	7.45834073119875E-155
Image3087	1	3.21621704101562	464.380612854244	21.5494921716092	0.003483335929166	7.03404592894317	50.5789986359501	33.4626436781609	0.049205837161402	0.002421214410754	0.338836896815665	3.91666666666667	0.973572934634985	7.45834073119875E-155
Image3088	0	11.9965057373047	878.400871551435	29.6378283879139	0.083380904600917	2.83886439080359	8.23038654513787	181.71306022409	0.253568304934957	0.064296885267587	0.549453438515213	4.68417366946779	0.949766275105731	7.45834073119875E-155
Image3089	0	5.99079895019531	492.447553642541	22.1911593577835	0.142192117198368	4.07597104588361	16.9825966353373	234.647912087912	0.337684454334105	0.114030790698922	0.569186436999722	5.61611721611722	0.94338534773199	7.45834073119875E-155
Image3090	0	5.68814086914063	176.634725275496	13.2903997409971	0.186731578509711	2.9116727769906	9.55405175800492	32.4170912459472	0.391040811253613	0.152912916065884	0.65594587673436	2.16477535896248	0.961160307846766	7.45834073119875E-155
Image3091	0	8.95198059082031	233.935964909982	15.294965345171	0.065267001145128	2.18653701336326	5.09887176823891	27.704711277882	0.222177028711922	0.049362632087258	0.594893950076892	2.19772774650823	0.958122847079511	7.45834073119875E-155
Image3092	0	8.036865234375	215.91706332989	14.6941166229852	0.069936904836881	2.30764944777271	5.62953830690739	25.6980984340045	0.230599562512835	0.053176158231111	0.58825450639338	2.21946308724832	0.961299778915902	7.45834073119875E-155
Image3093	0	4.29997253417969	127.349853872398	11.284939249832	0.094301466993322	3.1426663195398	10.3049957157506	30.9166666666667	0.270554635359897	0.073199810714727	0.586205369691897	2.56214985994398	0.951008849256446	7.45834073119875E-155
Image3094	0	1.22419738769531	28.590521752995	5.34701054356497	0.177723244172027	5.36261499555511	32.5184047586979	18.3354077956109	0.380729915956487	0.144955268904234	0.635418387870269	1.97903701277432	0.94439468877025	7.45834073119875E-155
Image3095	1	9.03826904296875	810.218520139383	28.4643376901586	0.004233842251575	3.73493852632538	14.7570360897898	118.50108560794	0.054613806772394	0.002982667890172	0.345037801456524	5.78923697270472	0.960288434203135	7.45834073119875E-155
Image3096	1	9.69911193847656	895.823338654286	29.9303080280555	0.023646249366409	3.59625543609308	13.5077568704682	109.585965893207	0.131870574250676	0.017389848353203	0.392286826721247	5.51299972043612	0.972650444893674	7.45834073119875E-155
Image3097	1	19.9309692382813	1237.74336086426	35.1815770093419	0.023688586273301	2.41999616581825	6.47741434962862	110.19466605881	0.131882159497029	0.0173929039936	0.424649909730365	5.06519261454297	0.967055178090597	7.45834073119875E-155
Image3098	1	17.4579772949219	1218.19786392926	34.902691356531	0.010156821047537	2.69903421902118	7.99708258046705	92.4106879865348	0.085252001118365	0.007267903694686	0.400927132348658	4.84956869345677	0.972755991982284	7.45834073119875E-155
Image3099	1	20.2173767089844	1316.77219217496	36.2873558167987	0.022051979337817	2.5455583745748	7.29924783977172	90.8414655525039	0.127060017063126	0.016144247936082	0.436912787171169	4.58177993338398	0.974636235860546	7.45834073119875E-155
Image3100	1	7.13542175292969	736.516677913824	27.138840762159	0.010708180731482	4.38763106353763	20.3160363318238	100.231856540084	0.087745327309805	0.007699242464705	0.3714791583406	5.07278481012658	0.9739630606428	7.45834073119875E-155
Image3101	1	18.5694122314453	1127.40858222799	33.5769054891601	0.03539540286322	2.3905172197919	6.27014729795644	95.1919438510833	0.162210091687078	0.02631211384513	0.46632315934551	4.2405859017394	0.966393756338154	7.45834073119875E-155
Image3102	0	5.949951171875	427.314562366257	20.6715882884276	0.080125915392436	3.8954275207107	15.6725833839751	253.417559523809	0.248925131385502	0.061963721035289	0.492281307306755	5.9577380952381	0.912908580615397	7.45834073119875E-155
Image3103	1	5.42121887207031	331.09192321074	18.1959315015951	0.003958444214118	3.94407815155012	16.4797233203005	34.3355493998153	0.052465760724887	0.002752656048441	0.428715666676016	3.20535549399815	0.961660738225151	7.45834073119875E-155
Image3104	1	3.18656921386719	230.165161419392	15.1711951216571	0.00621241749295	5.26717425810831	28.9524834419538	27.2720057720058	0.065810002593421	0.004330956441346	0.421327363927471	3.05411255411255	0.963706445624362	7.45834073119875E-155
Image3105	0	2.25466918945312	89.7046107140439	9.47125180290567	0.176013695748617	4.56360459438336	21.1254031000041	73.8164682539683	0.377067913679331	0.142180211526483	0.69169099523736	2.89781746031746	0.923132302576715	7.45834073119875E-155
Image3106	0	14.3877563476563	748.732773691963	27.3629818128793	0.109889452963661	2.35550429232547	5.96532134371423	77.937440457288	0.294409233989588	0.086676797058336	0.544629812953141	3.60781200381073	0.970788169585366	7.45834073119875E-155
Image3107	1	4.75611877441406	344.981980323102	18.5736905412764	0.003019400776252	4.3630670220713	19.8224258084735	98.1016990291262	0.045856767274972	0.002102843104911	0.323415261691438	5.49684466019418	0.900074797534447	7.45834073119875E-155
Image3108	1	13.6731262207031	686.003528176571	26.1916690605347	0.005976713621034	2.53060838612342	6.94443824362993	79.5092424242424	0.064806277860542	0.004199853650138	0.370976535395739	4.68090909090909	0.919864466559504	7.45834073119875E-155
Image3109	1	6.81227111816406	769.376379195057	27.737634708011	0.001226272335497	4.79581105938222	24.623009315024	104.21971971972	0.029176431877288	0.00085126417709	0.265413195132926	6.43143143143143	0.97061656090333	7.45834073119875E-155
Image3110	0	3.07455444335937	163.386076809145	12.7822563270005	0.176634239177525	4.80464403778445	24.399294836275	103.809042145594	0.379876059426284	0.144305820525242	0.566463276988357	4.3264367816092	0.940183994159578	7.45834073119875E-155
Image3111	0	8.71018981933594	797.984422570023	28.2486180647837	0.152276329159991	3.6058678150234	13.3289586182914	177.067949907236	0.350563380063518	0.122894683441559	0.595101912418096	4.13775510204082	0.967914034836972	7.45834073119875E-155
Image3112	1	2.99856567382812	399.00078129681	19.9750039123103	0.002393936045895	6.9884229224763	49.9217211974372	52.1464285714286	0.04077376607575	0.0016625	0.276947229252011	4.86785714285714	0.952325455288456	7.45834073119875E-155
Image3113	1	18.1768646240234	1754.18350457632	41.8829739223031	0.009016802048764	2.85294208281051	8.61386402218659	149.422403846154	0.080223430595856	0.006435798816568	0.390720918508001	5.05048076923077	0.960238425863547	7.45834073119875E-155
Image3114	1	9.54058837890625	1353.30740864643	36.7873267396046	0.012697810793357	4.20880300880795	18.0525873279878	126.376818181818	0.095587974925789	0.009137060950413	0.41468367322718	4.19681818181818	0.97781471782158	7.45834073119875E-155
Image3115	1	9.69355773925781	1365.54590422118	36.9532935503885	0.010682748813236	4.18139129039964	17.8697532398121	113.950191570881	0.087508603845344	0.007657755746961	0.378203994125709	4.45593869731801	0.978525407019796	7.45834073119875E-155
Image3116	1	8.453125	1208.367036134	34.7615741319924	0.007489307234478	4.45793200016686	20.2957128529904	123.248807631161	0.072984921660655	0.005326798789812	0.355102467264931	4.7628510863805	0.971749491377611	7.45834073119875E-155
Image3117	1	11.0296478271484	1394.81303403259	37.3471957987824	0.011741337565782	3.84017128392383	15.3791524021104	193.084174477289	0.091835824095866	0.008433818587367	0.396689108855532	5.10400144196107	0.960295938649085	7.45834073119875E-155
Image3118	1	4.55744934082031	678.657561480345	26.0510568207961	0.018751945847966	6.07232808800931	37.938651648782	254.189351851852	0.116726817973821	0.013625150034294	0.396159166178254	6.25601851851852	0.95840057471884	7.45834073119875E-155
Image3119	1	1.63916015625	234.277422708692	15.3061236996404	0.012012683812993	9.67402812731933	95.80826580159	315.95875	0.092656118254544	0.00858515625	0.34179578008727	6.74125	0.925797190780645	7.45834073119875E-155
Image3120	1	4.08407592773438	494.797003676077	22.2440329903567	0.009311521565875	5.81263548963207	34.6463535073003	102.462036238136	0.081375297957841	0.006621939117727	0.350023088604984	5.19974115616911	0.971814395993835	7.45834073119875E-155
Image3121	1	11.4200286865234	1168.66395694653	34.1857273865356	0.010967251489706	3.48673699197949	12.6177170989725	186.424528301887	0.088624898091612	0.007854372561749	0.400180944434791	5.49694783573807	0.957453936993691	7.45834073119875E-155
Image3122	1	25.3730926513672	1926.34154639724	43.8901076143274	0.02363518793549	2.28567145011417	5.53866345907512	215.547453703704	0.131659137097012	0.01733412838113	0.419591172271372	6.20162037037037	0.953268375352834	7.45834073119875E-155
Image3123	1	25.9829559326172	1896.2449881301	43.5458951926597	0.019288946039967	2.19906548517396	5.04244668204897	206.879846761087	0.118458485211305	0.014032412718557	0.415933489105626	6.05293707917344	0.946584625844962	7.45834073119875E-155
Image3124	1	4.93608093261719	618.570077177112	24.8710690798991	0.00245030098792	5.49370273255787	31.0314530200433	84.3537254901961	0.041263213954274	0.001702652825836	0.326657341992182	5.49411764705882	0.967127212881894	7.45834073119875E-155
Image3125	1	3.58473205566406	461.594628039858	21.4847533855955	0.001979966361269	6.52215800280583	43.9930671052274	166.276584317938	0.037091936949156	0.00137581178664	0.251296787740312	7.87701396348013	0.944555508367419	7.45834073119875E-155
Image3126	0	4.92018127441406	325.815897654816	18.0503711223569	0.096130944717052	4.00245556695594	16.3256974046293	164.628246753247	0.274070185352967	0.07511446649941	0.513817709569722	5.10487012987013	0.932353352073347	7.45834073119875E-155
Image3127	1	6.82695007324219	379.496517827659	19.4806703639187	0.082004795039681	3.5000365105078	13.242199256025	95.1558493589744	0.252196037377248	0.063602841268786	0.51059090512941	4.04907852564103	0.954896152883796	7.45834073119875E-155
Image3128	1	11.1152648925781	855.409243924158	29.2473801206904	0.036355587276467	3.46842954434981	13.3385996550568	205.611273999811	0.164747496695533	0.027141737667445	0.417041548443005	6.02478010025537	0.94821699426821	7.45834073119875E-155
Image3129	1	17.0032043457031	1311.52264668086	36.21495059614	0.009034578330094	3.10635064595567	10.6351627109659	148.394017094017	0.080497817996024	0.006479898702121	0.347403290792289	6.20512820512821	0.967043607039325	7.45834073119875E-155
Image3130	1	15.5970458984375	1183.19149798568	34.3975507556233	0.004788782574668	3.18339077601548	11.3234722215814	141.524824393359	0.058207965180287	0.003388167210429	0.334924606698649	6.32383461047254	0.962042876202569	7.45834073119875E-155
Image3131	1	16.2998504638672	1233.33495388541	35.1188689152344	0.002281533112696	3.03465793046531	10.1331882536412	113.963518609608	0.039936570087869	0.001594929630383	0.31870055163908	6.09435973110346	0.964209740743335	7.45834073119875E-155
Image3132	1	16.4460144042969	1282.43090029705	35.8110443899232	0.001541016256689	3.16816242930257	11.3090468940678	108.412000682827	0.032708384251636	0.001069838400353	0.313511266252148	6.05744281324684	0.964597820430391	7.45834073119875E-155
Image3133	1	14.9278564453125	1198.47925098816	34.6190590713867	0.001408489023769	3.24630860885869	11.7700787572425	112.164488636364	0.031266926086461	0.000977620666896	0.30678285902796	6.11013257575758	0.961841322204042	7.45834073119875E-155
Image3134	1	11.6930541992188	997.564350655158	31.584242125705	0.001128340634593	3.48239731249712	13.3003196609521	126.802538964304	0.027980786670245	0.000782924422686	0.268144854854079	6.69193061840121	0.945446433686735	7.45834073119875E-155
Image3135	1	7.12989807128906	666.202315006361	25.8108952771182	0.001652787348184	4.28271600334221	19.875881358773	92.3416453537937	0.033874061055949	0.001147452012422	0.269200224930419	6.09867860187553	0.948048389640709	7.45834073119875E-155
Image3136	1	1.96461486816406	177.225748044114	13.3126161232161	0.002902616762252	7.39122010951597	58.1742359058165	60.6967787114846	0.044908106927103	0.002016738067776	0.301959113287557	5.23319327731092	0.940187384789075	7.45834073119875E-155
Image3137	0	9.63389587402344	422.601014271037	20.5572618378771	0.128387107654809	2.68155721492686	7.7545398102307	64.1816228442183	0.319979365750701	0.102386794506221	0.566662182644845	3.24568843652813	0.963774483369363	7.45834073119875E-155
Image3138	1	7.10786437988281	614.69210808565	24.7929850579887	0.010398263166809	4.33125599680889	20.9357946987225	110.233804784355	0.086342424203016	0.007455014217253	0.363548610959833	5.36109656015366	0.964866233211583	7.45834073119875E-155
Image3139	1	16.6285095214844	966.890001051795	31.0948548967799	0.026837742958886	2.89596824068607	10.0709795874843	115.106728263445	0.140405250186954	0.019713634280061	0.435729424340124	4.93781094527363	0.960528110588511	7.45834073119875E-155
Image3140	1	9.65011596679688	809.962105793034	28.4598332003727	0.005908620000764	3.79911953215444	16.0557088788574	137.076567656766	0.064674950143056	0.004182849176007	0.360827294098751	5.61306930693069	0.956961792932529	7.45834073119875E-155
Image3141	1	6.79928588867188	753.316004008607	27.4466027771855	0.005785815620654	4.5558725791928	21.8416156504786	148.007197815835	0.064047043588169	0.004102023792385	0.32619142105385	6.03102506825515	0.955225349291954	7.45834073119875E-155
Image3142	1	6.15293884277344	711.249933533544	26.6692694600648	0.021429412572957	4.86938359936714	25.0886189370791	123.628841607565	0.125229133839033	0.015682335962075	0.41447122546233	5.10191752035724	0.974808137930624	7.45834073119875E-155
Image3143	1	8.75863647460938	772.198437781047	27.788458715464	0.017439929579966	3.97504888614026	17.6345079524609	85.3729753392675	0.112544973697124	0.012666371104487	0.427992110761295	4.34247774697213	0.976544997128212	7.45834073119875E-155
Image3144	1	3.60324096679687	438.332994606471	20.9364035738345	0.00459320147349	6.2879127957262	41.3115506179403	134.620689655172	0.056711308035095	0.003216172459051	0.358809286985533	5.42089249492901	0.95177452199708	7.45834073119875E-155
Image3145	1	3.5360107421875	392.104007826247	19.8016162932789	0.020263756198415	6.23851542699232	41.4377445426778	143.492643968054	0.121668911796585	0.014803324097765	0.384033214920644	5.7145859604876	0.96674840721588	7.45834073119875E-155
Image3146	1	0.69378662109375	79.355562825773	8.90817393329144	0.003995010480683	13.9323655268852	206.397243391657	192.480676328502	0.052699092341235	0.00277719433359	0.259437974889814	8.55314009661836	0.918834858376637	7.45834073119875E-155
Image3147	0	3.45469665527344	189.153714863664	13.7533165041623	0.146705369837133	4.27735099920127	18.5649694696193	110.959986320109	0.342875987218257	0.117563942610894	0.611748138309473	3.66963064295486	0.936686831391908	7.45834073119875E-155
Image3148	0	9.92544555664062	689.367921903367	26.2558169155592	0.167434164317928	3.18688717144309	10.6186308822723	79.9496124031008	0.368970631509837	0.136139326916768	0.598391695778074	3.44296788482835	0.97889903246043	7.45834073119875E-155
Image3149	1	5.20014953613281	403.618936177146	20.0902696890098	0.002038017825996	4.76711875350819	24.8094241607099	211.360245901639	0.037625763314999	0.001415698065036	0.333023876624473	7.0672131147541	0.918528958190845	7.45834073119875E-155
Image3150	0	16.4104156494141	878.927632094658	29.6467136811934	0.092746319313667	2.21776061971998	5.22274814436283	111.497446265163	0.268764934136927	0.072234589821627	0.542488549385125	3.89263673121941	0.960098593489673	7.45834073119875E-155
Image3151	0	8.26463317871094	495.421800113122	22.2580726953868	0.126332846137456	3.17897868202321	10.4739115317899	139.714710743802	0.317069645824475	0.100533160303258	0.55411487279999	4.82082644628099	0.94827284471486	7.45834073119875E-155
Image3152	0	3.01536560058594	206.2949989991	14.3629731949586	0.222271120740891	5.23056294677272	28.0307651103372	174.504285714286	0.42994148569596	0.184849681122449	0.62318190973775	4.97928571428572	0.936431216270035	7.45834073119875E-155
Image3153	1	3.10256958007812	297.998552332561	17.2626345710196	0.001932194335211	5.97959599995071	36.7540856494338	145.899621212121	0.036620923366798	0.001341092028237	0.276560833437508	6.75378787878788	0.912051799265887	7.45834073119875E-155
Image3154	1	1.04878234863281	126.288810032848	11.2378294182127	0.007584737352571	10.8596722804221	118.442664250323	24.9168278529981	0.072669119513227	0.005280800930828	0.294444071074241	3.46228239845261	0.808997302041442	7.45834073119875E-155
Image3155	0	12.3869171142578	815.021742728126	28.5485856519745	0.088039292391999	2.7387871322245	7.81469601261144	188.986703138059	0.261749893365686	0.068513006676948	0.510567594676509	5.29245498062457	0.941924210879199	7.45834073119875E-155
Image3156	0	6.01388549804688	447.176603174064	21.1465506211785	0.118014569609184	4.0312825805011	16.9704964286392	221.642615405442	0.306046136962542	0.093664237949695	0.502297500958215	5.9455800731014	0.935783311222279	7.45834073119875E-155
Image3157	1	23.6142272949219	1534.92313119228	39.1780950429226	0.035993753055177	2.14195777332059	4.84974136727524	102.455965909091	0.163286005514631	0.026662319596924	0.534299408680926	3.55397727272727	0.971318407870083	7.45834073119875E-155
Image3158	1	17.7403717041016	1374.0246757484	37.0678388329883	0.008529316190384	2.5535772157729	6.67631105057425	71.8587570621469	0.077468121598848	0.006001309864054	0.503106635499746	3.25988700564972	0.966672662934611	7.45834073119875E-155
Image3159	1	18.8259735107422	1404.50925171982	37.4767828357747	0.013167313133081	2.44999364232646	6.15475553476661	78.2190371475693	0.096808112606775	0.009371810666486	0.525218613455966	3.04617921935129	0.966807287031648	7.45834073119875E-155
Image3160	1	15.6910247802734	1255.048911088	35.4266694890727	0.010925488485006	2.67183842617473	7.25495881142219	53.4156839622642	0.087735885379676	0.007697585583356	0.537329270337878	2.6251965408805	0.969126395150829	7.45834073119875E-155
Image3161	1	15.4946594238281	1214.31271989174	34.8469901123718	0.013639923997574	2.66470390698438	7.23272510924417	75.7709880068532	0.098454004545959	0.009693191011136	0.535015332713522	2.83476108890158	0.963308119512752	7.45834073119875E-155
Image3162	0	13.5185241699219	528.010018994541	22.9784685955035	0.068387114210498	2.14731632273673	4.90079689200652	28.9737706627731	0.228140665512307	0.052048163260398	0.611235501406459	2.0464097616937	0.980290255147472	7.45834073119875E-155
Image3163	0	12.2519989013672	484.51635219329	22.011732148863	0.072224513145767	2.242918499678	5.31079180334002	29.9380777369418	0.234823958053578	0.055142291275949	0.605635361751253	2.10602516984074	0.979014141681365	7.45834073119875E-155
Image3164	0	10.0718078613281	401.575798035587	20.0393562280725	0.075824337403252	2.44189513234455	6.24106129445959	28.8375753728975	0.24081032001525	0.057989610225847	0.611936118358307	2.09063789273247	0.978046705829316	7.45834073119875E-155
Image3165	0	2.14231872558594	73.1400619446062	8.55219632285217	0.096745983424956	4.6103022220725	22.6403700280924	34.3539915966387	0.274753403810608	0.075489432905515	0.618862301938026	2.16631652661064	0.948826628363036	7.45834073119875E-155
Image3166	1	4.41970825195313	273.926583517095	16.5507275827105	0.02328480604987	4.38862609454659	21.0648666936601	94.1948275862069	0.130307704737694	0.016980097914006	0.464632713261336	3.78295019157088	0.944042209353963	7.45834073119875E-155
Image3167	1	12.2344512939453	635.847597173794	25.2160186622273	0.031579746817022	2.65041953796211	7.55135449144626	99.3582002902758	0.152822185555915	0.023354620398087	0.480886428623488	3.91611030478955	0.946436333009809	7.45834073119875E-155
Image3168	1	17.2474517822266	822.151754726716	28.6731887784864	0.033844533011778	2.25527667831877	5.61243158362597	80.6824242424242	0.158503022340305	0.025123208091011	0.464675457766772	4.26484848484849	0.964601624206928	7.45834073119875E-155
Image3169	1	4.07476806640625	352.526377639389	18.7756858100946	0.002724588953808	5.19100337809988	28.1631534608711	95.2607550482879	0.043649672305718	0.001905293892397	0.308481194072224	5.60725782850454	0.965083517784288	7.45834073119875E-155
Image3170	1	1.82199096679688	198.704402957453	14.0962549266624	0.005294827538227	8.0061584918584	64.9361090148627	55.1101614434948	0.060711917220986	0.003685936892648	0.341211910390952	3.97815764482431	0.91263105663812	7.45834073119875E-155
Image3171	1	3.24057006835937	264.746707325049	16.2710389135128	0.003206581746162	5.43335737210316	30.4968042441192	73.94	0.047244730823046	0.002232064590542	0.364148555098868	4.70235294117647	0.928131706169192	7.45834073119875E-155
Image3172	0	4.9227294921875	294.531423080283	17.1619178147514	0.080238497186996	3.92099074390918	15.8809461434684	154.20505952381	0.249082184454021	0.062041934612387	0.511033011126563	4.90446428571429	0.924086816691268	7.45834073119875E-155
Image3173	1	9.03053283691406	1115.39311898626	33.3975016877948	0.101597591092577	4.05018029321785	16.7426631142684	184.153518123667	0.282369804063911	0.079732706247092	0.53241471823742	4.72035427259308	0.978674107064523	7.45834073119875E-155
Image3174	1	3.80990600585937	594.171027218425	24.3756236272721	0.001422883090248	6.76060826953861	46.9444244651617	158.641176470588	0.031420170828031	0.000987227134863	0.206496695128344	8.31699346405229	0.906305252310649	7.45834073119875E-155
Image3175	1	7.316650390625	1185.70791406633	34.4341097469693	0.001482858350465	5.09539074307804	26.8032551093095	138.50390625	0.032099994262465	0.00103040963165	0.24168165822945	6.50177556818182	0.955739246244904	7.45834073119875E-155
Image3176	1	31.8375396728516	2836.21052170849	53.2560843632771	0.026205803985683	2.31807280917924	5.93595026810336	242.482381465517	0.139075556926205	0.019342010534334	0.386997153755343	6.9734375	0.965588345112397	7.45834073119875E-155
Image3177	1	32.9468536376953	2910.58187868159	53.9498088845697	0.019226341121868	2.29903747342848	5.85643663310664	263.671027742749	0.118504059490969	0.014043212115839	0.388986557936468	7.26476460697772	0.9630174082989	7.45834073119875E-155
Image3178	1	20.9103546142578	2425.16164318886	49.2459302195507	0.002157278922401	2.96762521016694	9.28947293511292	263.483276643991	0.038861039252758	0.001510180371804	0.318174016651203	7.94661753590325	0.960807621863781	7.45834073119875E-155
Image3179	1	14.9899444580078	2152.26852682038	46.3925481820129	0.006094770826262	3.52130476751634	12.7570559591358	139.778701630956	0.065759652401318	0.004324331883942	0.349697843409724	5.72561560601215	0.97410061004773	7.45834073119875E-155
Image3180	1	11.0591278076172	1749.56634563586	41.8278178445381	0.002556638858059	4.11378206851725	17.1871428855462	76.4862542955326	0.04214503296378	0.001776203803518	0.335826419155177	4.66347569955817	0.960120989032517	7.45834073119875E-155
Image3181	1	10.9584655761719	1688.14072785309	41.0869897638303	0.002342830553449	4.11288938475993	17.2828103438908	80.4349593495935	0.040347565211282	0.001627926018479	0.319456866660663	5.10401721664275	0.967257784364491	7.45834073119875E-155
Image3182	1	14.883544921875	1813.37054249804	42.5836886906013	0.002292669118755	3.38165458970587	12.0224537536548	104.628282828283	0.039959156574392	0.001596734194137	0.342424001136191	5.60634920634921	0.966040847729502	7.45834073119875E-155
Image3183	1	3.08897399902344	454.000805734296	21.3072946601462	0.002142582469685	7.2534040476196	54.0053545107734	76.4316109422492	0.038567104986169	0.001487421587014	0.267186299792276	5.83130699088146	0.943152426069503	7.45834073119875E-155
Image3184	1	0.104171752929688	14.5939509677345	3.82020300085408	0.030357489336647	36.9312940533355	1371.6400603465	102.571428571429	0.146771761975452	0.021541950113379	0.227912787324397	7.42857142857143	0.549426249103514	7.45834073119875E-155
Image3185	0	5.10700988769531	237.019685606952	15.3954436638556	0.182477524124601	3.4517193826857	12.4105741783324	49.8555308916019	0.386266382643338	0.14920171836037	0.63381485505586	2.6078431372549	0.967553529629747	7.45834073119875E-155
Image3186	0	8.84431457519531	388.741743337236	19.7165347700157	0.127957635819065	2.92485151755812	10.6723332388448	84.9085	0.31924855924205	0.101919642578125	0.579899913461572	3.347375	0.949572483699758	7.45834073119875E-155
Image3187	1	5.804931640625	403.77052293893	20.0940419761413	0.002745192689796	4.12733678697822	18.2781187983691	42.5113122171946	0.04369137960266	0.001908936651584	0.367080084570674	3.83182503770739	0.96985039570101	7.45834073119875E-155
Image3188	1	13.3983917236328	590.998500798446	24.3104607278111	0.020396565665357	2.57159865553629	7.6940898837335	51.0183152480713	0.121790637882291	0.014832959475775	0.449979156701977	3.54933199523302	0.963770119389967	7.45834073119875E-155
Image3189	0	7.8544921875	297.604439430681	17.251215592841	0.085152922967909	2.60698184752619	7.0558419233522	46.6756678281069	0.2562842609724	0.065681622422169	0.585504773281328	2.68060394889663	0.957124011815698	7.45834073119875E-155
Image3190	0	4.31324768066406	186.810137246486	13.6678504983953	0.12063540520009	3.55239001595467	12.9571346180309	54.7736742424242	0.30885452642566	0.095391118493619	0.598556866187321	2.87476325757576	0.95431179624532	7.45834073119876E-155
Image3191	0	19.7550354003906	1511.26670156746	38.8750138465244	0.098116819913664	2.35985606921989	5.82320385502327	155.330110991765	0.276961574400822	0.076707713694582	0.56434200028639	4.10848549946294	0.97013791324861	7.45834073119876E-155
Image3192	1	17.8353729248047	1748.09381092553	41.8102118019693	0.009398643469451	2.8485011621911	8.52147937188062	163.197508539281	0.081829562026466	0.006696077221443	0.41167104250695	4.84930681133213	0.952324769733825	7.45834073119876E-155
Image3193	1	19.5718383789063	1896.73864776522	43.5515630921006	0.017053298381916	2.75864244698444	8.06267662032351	146.096640141468	0.111237821182221	0.012373852861368	0.426256096836191	4.7735632183908	0.967904338959199	7.45834073119876E-155
Image3194	1	17.7292175292969	1875.36272843716	43.3054584138901	0.008819297772472	3.00771586826219	9.56504112863973	166.39265010352	0.079361178528074	0.006298196657365	0.408086717364702	5.4212215320911	0.964106179195289	7.45834073119877E-155
Image3195	1	17.7982940673828	1883.9034411254	43.4039565146474	0.00988695825038	3.00760436124936	9.56704873065844	145.13526272578	0.084154726860471	0.00708201805296	0.393186999285751	5.39819376026272	0.969663229713906	7.45834073119877E-155
Image3196	1	3.30291748046875	474.231900022688	21.7768661662483	0.017596077457956	6.93299130370925	49.3141649901499	266.606487148103	0.11286125594098	0.012737663092575	0.39561716770538	6.11689106487148	0.949880216280898	7.45834073119877E-155
Image3197	0	6.28111267089844	360.327571662866	18.9822962694945	0.215770038728948	3.49543897610081	12.888703981747	71.2257500218665	0.422900906140916	0.178845176414808	0.641072036025984	3.17834339193562	0.969861209700018	7.45834073119877E-155
Image3198	1	1.77433776855469	172.65128356122	13.1396835411367	0.007858900997509	7.77992610943038	61.8463765656643	87.2884615384615	0.074021451545258	0.005479175288867	0.320750619205977	5.48411371237458	0.928824775087462	7.45834073119878E-155
Image3199	1	7.96380615234375	559.977310700456	23.6638397285913	0.023532492842877	3.53721479265723	13.1550315861119	109.257601461569	0.130779155130071	0.017103187416535	0.430353213342945	4.94023228500587	0.954431932397554	7.45834073119878E-155
Image3200	1	11.1873474121094	741.533629989213	27.2311151073402	0.014976364177033	3.07181231382256	10.2059017647488	105.907076128006	0.103465931708214	0.010705199024249	0.410077181372147	4.84525939177102	0.949840051002205	7.45834073119878E-155
Image3201	1	9.52267456054688	635.352651179162	25.2062026330656	0.007535002432805	3.37701840680234	12.6519067714059	53.7956537844178	0.072472509378909	0.005252264615676	0.379448814237876	4.25151253241141	0.957380224690535	7.45834073119878E-155
Image3202	0	14.6080169677734	611.110960586999	24.720658579152	0.061833411548322	2.17854734348418	5.09246034870965	53.4272176888655	0.215816730879487	0.046576861327509	0.514408441332497	3.39468281126612	0.967648535602504	7.45834073119879E-155
Image3203	0	13.7363891601563	590.223126103031	24.2945081469667	0.067402002475971	2.22684261670697	5.25271520434039	59.6995789007092	0.225803473690764	0.050987208730816	0.522783509255123	3.44835992907801	0.964269371615255	7.45834073119879E-155
Image3204	0	11.5598754882813	510.929348484832	22.6037463373847	0.072709089352277	2.42712872926051	6.21952153412212	66.5094304388422	0.235255984078421	0.055345378044706	0.526893369097615	3.61220043572985	0.959245328290247	7.45834073119879E-155
Image3205	0	8.01449584960938	385.308027054959	19.6292645571595	0.083668726243665	2.8881440814337	8.63984729348538	81.5653719218076	0.253371937957144	0.064197338944159	0.523646083513231	4.03368029110603	0.9495807675899	7.45834073119879E-155
Image3206	1	1.95687866210938	242.921601825646	15.5859424426515	0.002342623033828	8.39050072814619	72.4285444804438	85.025390625	0.040329784857235	0.001626491546631	0.280567761458714	5.658203125	0.942161990597656	7.4583407311988E-155
Image3207	1	6.42471313476563	742.787689005548	27.2541315951462	0.002427776665613	4.7946787145995	24.2290509040405	73.4935064935065	0.041081721420773	0.001687707834894	0.348884298213703	5.02655122655123	0.966521866302491	7.4583407311988E-155
Image3208	1	5.58930969238281	602.166424623177	24.5390795390368	0.00341872910229	4.84115280313075	24.241417032567	117.423933209648	0.048794709721984	0.002380923696853	0.347839076645059	6.05720470006184	0.92780251546789	7.4583407311988E-155
Image3209	0	13.5172729492188	656.7147173408	25.6264456634314	0.057621137644638	2.31998276922122	5.60335524302375	67.503441494592	0.208539654675815	0.043488787572308	0.565505449134789	3.25737463126844	0.965152346757851	7.4583407311988E-155
Image3210	1	22.9316253662109	1234.77577173006	35.1393763708189	0.039136529477275	2.02351686776577	4.40171145837052	131.440362965839	0.170815462584846	0.029177922258075	0.494512591870829	4.22685364906832	0.954015341128016	7.4583407311988E-155
Image3211	1	14.0433654785156	923.026679860562	30.3813541479073	0.016701891362583	2.6327865311113	7.19233938089337	93.1312363477501	0.109425578186049	0.011973957161351	0.477834909557622	3.78794233289646	0.949013691258968	7.45834073119881E-155
Image3212	0	14.6098175048828	897.291407097922	29.9548227685947	0.066148058918897	2.42700479317449	6.04577934242804	161.062750333778	0.223772248291806	0.05007401910557	0.585210916973182	3.58358513105193	0.940609825152832	7.45834073119881E-155
Image3213	0	9.75901794433594	673.679443583166	25.9553355513499	0.09972873854619	2.99328526805527	9.11972862594131	181.055790688726	0.278632072313586	0.077635831721764	0.609465542292702	3.89976914197768	0.942212497249056	7.45834073119881E-155
Image3214	0	8.95878601074219	766.447427711661	27.6847869363602	0.163993185783006	3.5833181963852	13.3469796779003	128.243534482759	0.364995688258191	0.13322185244707	0.564060462539141	4.67816091954023	0.975286989776278	7.45834073119881E-155
Image3215	0	13.4573822021484	1091.17199182298	33.0328925742657	0.105093610717728	2.88767025418533	8.66132930709354	128.445998445998	0.287649874856027	0.082742450504688	0.503929883965614	5.02828282828283	0.974539742499374	7.45834073119881E-155
Image3216	0	16.9391937255859	1328.23941648491	36.4450190901981	0.108889982078219	2.57430570593523	6.94402013979106	110.531097753875	0.293132943151354	0.085926922360575	0.522653312930085	4.53223663397659	0.979260488358798	7.45834073119882E-155
Image3217	1	9.26240539550781	1294.24716737436	35.9756468652665	0.00128531603549	4.40613396148714	20.4765925360533	62.2902985074627	0.029862663458654	0.000891778668845	0.317305522336332	4.76741293532338	0.977152679550467	7.45834073119882E-155
Image3218	1	17.5991668701172	2079.40122410012	45.6004520164013	0.001656221658548	3.18810432727926	10.8256105869323	99.4813468992248	0.033917756647775	0.001150414216018	0.37340497889995	5.06031976744186	0.972038630080289	7.45834073119883E-155
Image3219	1	3.57235717773437	471.275089552104	21.7088712178248	0.020701412042782	6.58171376409997	45.3298849369856	163.203448275862	0.122919977137329	0.015109320779441	0.351215320528987	7.26059113300493	0.972740099629596	7.45834073119883E-155
Image3220	1	14.4728393554688	766.276090852058	27.6816923408244	0.042001966246333	2.41616225028063	6.18074301190223	84.5449531871233	0.177052838914884	0.03134770776782	0.502404412555568	3.83544953187123	0.960599907545152	7.45834073119883E-155
Image3221	1	8.85395812988281	573.067789493073	23.9388343386447	0.006356749968346	3.22892297638257	10.8741344200033	90.1705685618729	0.067019798018723	0.00449165332647	0.391093249121198	4.63359345968042	0.939067523233752	7.45834073119884E-155
Image3222	1	6.34451293945313	441.595943718533	21.0141843457826	0.008596343417101	3.73246087830593	14.3788816785121	73.8619565217391	0.077914558517016	0.006070678428901	0.436093369284037	3.88333333333333	0.939136729300409	7.45834073119884E-155
Image3223	1	8.80343627929688	565.407670450606	23.7783025140696	0.008346252350204	3.14192283724911	10.1678305408953	95.1078811369509	0.076563497171167	0.005861969099079	0.449817710338911	4.10736434108527	0.912757511466662	7.45834073119884E-155
Image3224	1	1.50956726074219	143.834946359188	11.9931207931542	0.00436628977029	8.22073169251397	68.7445664089225	26.5595595595596	0.055082348317108	0.003034065096127	0.403140419550944	3.15615615615616	0.92484326978171	7.45834073119884E-155
Image3225	1	3.17045593261719	269.276836362932	16.4096568021069	0.023078041289618	5.50385723683022	31.0653232554326	85.150153609831	0.129490046757897	0.016767672209362	0.498053967144282	3.22388632872504	0.958351409696286	7.45834073119885E-155
Image3226	1	0.682418823242188	70.6304709834406	8.40419365456559	0.014664648586947	12.5372874049072	158.712478215611	15.6081730769231	0.101418380335236	0.010285687869823	0.456603712161478	2.48317307692308	0.939273646773551	7.45834073119885E-155
Image3227	1	0.844390869140625	88.3187159884521	9.39780378537731	0.017475741590936	11.3676246294586	130.585471506786	22.7687747035573	0.110795385694939	0.01227561749129	0.457952743784106	2.88735177865613	0.928180924473671	7.45834073119885E-155
Image3228	0	8.337158203125	347.857782213599	18.6509458798636	0.156410340113278	2.67093739249236	7.76789478475071	63.9659778225807	0.355339569377853	0.126266209565638	0.634818549962693	2.61277721774194	0.957650290034546	7.45834073119886E-155
Image3229	1	13.3473815917969	645.235384434449	25.4014839022142	0.043524238965782	2.66339555367545	8.13178249729817	41.4718920470859	0.180780585877283	0.032681620230134	0.496160448387137	3.23910422049957	0.980632839613638	7.45834073119886E-155
Image3230	1	11.6057434082031	608.662435086834	24.6710850001947	0.007373943464605	2.77495802797081	8.24506769022783	38.1088519712373	0.072199301784481	0.005212739178167	0.452514946373903	3.26531118274237	0.972318767441817	7.45834073119886E-155
Image3231	0	13.9024047851563	1262.71921731974	35.5347606903401	0.167044918749479	3.07649165014987	9.9546373255658	142.665836101883	0.368603254954793	0.135868359563268	0.582039355077908	4.30066445182724	0.978446659930882	7.45834073119886E-155
Image3232	1	1.92315673828125	341.330082159108	18.475120626375	0.002915812778302	10.0846535747911	105.059986158691	282.055555555556	0.045035427235149	0.002028189706252	0.211492154579328	10.0014245014245	0.894781353625469	7.45834073119886E-155
Image3233	1	17.3468170166016	1513.56717928168	38.9045907224543	0.003905998178564	2.70734597804648	7.5344224045414	96.512828407225	0.052129949735384	0.002717531659414	0.360354655777102	4.874486863711	0.89362217551721	7.45834073119886E-155
Image3234	0	18.8248748779297	1471.32938294163	38.3579116081888	0.097129927679686	2.46239534717916	6.33186743621278	210.736551215917	0.27559974872078	0.075955221494957	0.524087647716405	5.43453696880374	0.96063397344799	7.45834073119887E-155
Image3235	0	11.9250946044922	1002.04480127722	31.6550912378597	0.125925171393475	3.12944214555095	10.1564440674418	253.036033057851	0.316621477309184	0.10024915989345	0.537563102988162	6.31851239669421	0.952300521804058	7.45834073119886E-155
Image3236	0	4.19549560546875	389.917831759313	19.7463371732408	0.221206558259163	5.1993445124584	27.8505291019013	321.192142857143	0.429076711066438	0.184106823979592	0.599168735228749	6.63964285714286	0.936935847556201	7.45834073119887E-155
Image3237	1	4.30950927734375	607.975413504531	24.6571574498062	0.003220275294745	6.02259876475448	36.8300670078595	128.178515827711	0.0473133952486	0.00223855736995	0.341136041291333	5.46237675142709	0.921467159751708	7.45834073119887E-155
Image3238	1	7.2196044921875	900.344489241827	30.0057409380576	0.010625499405485	4.4802552962295	20.4101927656879	376.339210526316	0.087184135065975	0.007601073407202	0.382338131828734	6.04184210526316	0.901591785201196	7.45834073119888E-155
Image3239	1	15.2863922119141	1437.96481142275	37.920506476348	0.003721538368205	3.13426233013484	10.4294530826153	193.637481450074	0.051110100371838	0.002612242360019	0.364423400384683	5.6188255246979	0.94566750525145	7.45834073119888E-155
Image3240	1	7.78996276855469	1084.1899743003	32.9270401691422	0.008016903694197	4.55601770129545	21.1193633536013	166.289341517857	0.075328104032525	0.005674323257135	0.418428872771002	4.97572544642857	0.957314302947285	7.45834073119888E-155
Image3241	1	7.63775634765625	1045.11278177181	32.3282041222802	0.013853192517444	4.60624350089053	21.7509630136048	222.764125799574	0.099964284166584	0.009992858108937	0.425859123727712	5.26839019189765	0.957772989373732	7.45834073119888E-155
Image3242	1	5.20780944824219	726.184549689602	26.9478115937009	0.011255276716373	5.52887577371376	31.3518439018304	175.993317610063	0.08987614827856	0.00807772202939	0.385669968903386	5.03262578616352	0.962342370256208	7.45834073119889E-155
Image3243	1	2.04525756835937	362.558230466659	19.0409619102255	0.004064077951437	9.77319230344887	98.1411363649112	245.752551020408	0.053305034933589	0.002841426749271	0.282228930593037	7.375	0.952460248711701	7.45834073119889E-155
Image3244	1	21.0632019042969	1483.3549175146	38.514346904947	0.034581199889552	2.42290832261052	6.60625548293918	162.348746867168	0.160047907148797	0.02561533258271	0.483460041367491	4.51979949874687	0.955560804772852	7.45834073119889E-155
Image3245	1	17.7645874023438	1305.95940178585	36.1380602936275	0.033829370979109	2.48500533117353	6.39496084869694	184.397386109037	0.157948532481956	0.024947738913204	0.503998973340411	4.51598207617625	0.9433910832619	7.45834073119889E-155
Image3246	1	8.33283996582031	392.854249389685	19.8205511878375	0.012904069914347	3.07842858884752	10.1264525101111	46.4131308261009	0.096020262311885	0.009219890774443	0.530702506995932	2.94656059144969	0.971586722803693	7.4583407311989E-155
Image3247	1	7.36575317382813	378.518544267685	19.4555530445085	0.007269445340791	3.26582805148063	11.2418557310676	42.7006264763274	0.071394027913901	0.005097107221771	0.514626755231658	3.01037280476533	0.972751870238707	7.4583407311989E-155
Image3248	0	3.87335205078125	117.656663793447	10.8469656491319	0.110620732118974	3.34831832770274	11.8113553841918	20.7454462242563	0.295128561274735	0.087100867680095	0.604975988021558	2.09739130434783	0.968641585623692	7.45834073119891E-155
Image3249	0	4.77969360351563	145.917563648512	12.0796342514379	0.064118750402551	3.02030805115864	9.51128169015454	35.823892519971	0.220370113101265	0.048562986748265	0.552986652753793	2.71368917937545	0.941897411876578	7.45834073119891E-155
Image3250	1	3.36079406738281	437.592336889949	20.918707820751	0.002808545583574	6.67225283522709	45.8615367800962	108.390990990991	0.044179879715563	0.001951861771682	0.305916453754274	5.49009009009009	0.944876622406365	7.45834073119891E-155
Image3251	1	6.73423767089844	714.021842936149	26.7211871543191	0.002752300838371	4.63097414335512	22.731224799484	108.435058823529	0.043865790913384	0.001924207612457	0.347559540612157	5.24541176470588	0.968714061090717	7.45834073119891E-155
Image3252	1	4.05767822265625	362.405298957776	19.0369456310033	0.002242467949232	5.39053994244078	30.8941840083931	69.7386968085106	0.039486368806175	0.001559173321497	0.312947562476875	5.30718085106383	0.962218309460529	7.45834073119891E-155
Image3253	1	1.1978759765625	68.1345960326814	8.25436830003856	0.005028837970968	7.30742542936363	55.3409752591212	23.3431818181818	0.059166133160207	0.003500631313131	0.355222757233784	3.30227272727273	0.905974355609092	7.45834073119891E-155
Image3254	0	8.05830383300781	239.881923050976	15.4881219988408	0.075351921083395	2.32746643448274	5.65044896986255	28.9985611510791	0.239224931223843	0.057228567719052	0.630015391194884	1.81958085705349	0.959605191046965	7.45834073119892E-155
Image3255	0	5.90092468261719	187.40561827191	13.6896171703927	0.084212828037258	2.68437664818118	7.38133345354644	35.9411382113821	0.253453260174076	0.064238555092868	0.632740339551133	1.95268292682927	0.948044408416186	7.45834073119892E-155
Image3256	0	3.41490173339844	119.34278928104	10.9244125371134	0.094689354684203	3.51003459670394	12.5045766664809	47.2353098290598	0.269887683510995	0.072839361710931	0.635830600683601	2.24252136752137	0.931253406231545	7.45834073119892E-155
Image3257	0	11.7051696777344	743.7407614564	27.2716109068826	0.13499802165787	2.7462703544038	7.89022404613558	125.698167791707	0.328587062440051	0.107969457602982	0.579397718104409	3.70436699269872	0.962235966692114	7.45834073119892E-155
Image3258	1	3.8232421875	364.691440313356	19.0968960910761	0.005936315266774	5.32760705257842	29.001669930876	84.6288461538462	0.064523171380291	0.00416323964497	0.422433039146333	3.53730769230769	0.943096605042102	7.45834073119893E-155
Image3259	1	17.4487915039062	1060.53091786481	32.5657936777964	0.066969536280724	2.4721328258367	6.76701064683797	113.56039537611	0.226687409428349	0.051387181593336	0.498690768810042	4.19556597978444	0.967179819943982	7.45834073119893E-155
Image3260	1	19.4389801025391	1260.60468869804	35.5049952640194	0.015185049890511	2.51530542340119	6.91448499167838	118.1225	0.104814827640748	0.01098614809336	0.425931605252665	4.33083333333333	0.95955183350753	7.45834073119893E-155
Image3261	0	9.6072998046875	700.168805870221	26.460703049432	0.077383311088044	3.22798957537284	10.7941975241439	94.2944577352472	0.244429062468625	0.059745566579291	0.49636217086939	4.43361244019139	0.973021186622165	7.45834073119894E-155
Image3262	0	12.1875457763672	566.743761377805	23.8063806862321	0.102103457109011	2.47320475615472	6.57226818900642	53.788591983556	0.283120705407576	0.080157333830484	0.561462580158284	3.30955806783145	0.97497886717967	7.45834073119894E-155
Image3263	0	16.0635070800781	689.59396113013	26.2601211179638	0.102149243769229	2.05267937834241	4.64502918543911	52.7237804878049	0.282908663861647	0.080037312087982	0.578015977316929	3.0595818815331	0.975572994539624	7.45834073119894E-155
Image3264	1	3.69160461425781	306.929049207935	17.5193906631462	0.003673813174219	5.09280747394816	26.5814419697204	45.044227886057	0.050542057232821	0.002554499549326	0.370104167782032	3.82083958020989	0.89913903150274	7.45834073119894E-155
Image3265	0	5.35888671875	252.131147784559	15.8786380960257	0.072101172546168	3.39839317319766	11.8556023449387	51.2815533980583	0.234687011898103	0.05507799355366	0.562927427046473	3.3369043633523	0.96331477372101	7.45834073119895E-155
Image3266	0	15.1319580078125	817.251326973154	28.5876079267425	0.076675109518909	2.38452249253862	6.04835989621373	79.8798779158491	0.243331480848253	0.059210209571804	0.509661666100111	4.33802049269675	0.971530751238569	7.45834073119895E-155
Image3267	0	15.3973693847656	823.722819092546	28.700571755499	0.097568423831356	2.35678434909077	5.99450884373629	86.2647280776777	0.276486078603209	0.07644455166138	0.521315929480668	4.35941037379886	0.970522092216907	7.45834073119895E-155
Image3268	0	17.0368499755859	784.656908560705	28.0117280538118	0.026911972163606	2.18842946185843	5.05450410438983	85.6209273182957	0.140630466404139	0.019776928081046	0.451798927207901	4.48663324979114	0.956330437146428	7.45834073119896E-155
Image3269	0	17.8430328369141	838.132850105369	28.9505241766944	0.028927532625453	2.15860392887106	4.93946808757732	97.4623456790123	0.14603896328615	0.021327378797694	0.455697097832664	4.71615226337449	0.952828974836754	7.45834073119896E-155
Image3270	0	16.8384094238281	789.573592941275	28.0993521800997	0.030737986759664	2.18521244562425	5.03155511401433	85.1347853535354	0.150586484632217	0.022676289353889	0.471405001562288	4.34532828282828	0.958320019693413	7.45834073119896E-155
Image3271	1	0.345855712890625	43.7147705037626	6.61171464173724	0.009764727856135	19.3261100561675	376.185183232344	40.4464285714286	0.082478609884232	0.006802721088435	0.333742976783968	4.25595238095238	0.835953331571044	7.45834073119896E-155
Image3272	1	0.864166259765625	107.771486652906	10.3813046700743	0.007380824415176	12.2797803515941	152.686280388035	49.7551487414188	0.071745608268151	0.005147432305767	0.354650694833887	4.50114416475973	0.900029533911052	7.45834073119897E-155
Image3273	1	1.0113525390625	124.583853725576	11.1617137450114	0.006080670714979	11.3124049160066	129.721241256339	44.9480769230769	0.065058576246297	0.004232618343195	0.369001388079159	4.125	0.918582125217506	7.45834073119897E-155
Image3274	0	4.31394958496094	239.267358962809	15.4682694236559	0.116735206707151	4.12471324628494	17.6079840078616	82.3559803668303	0.304011707743435	0.09242311844508	0.533702063795074	4.41875484370963	0.958325615853928	7.45834073119897E-155
Image3275	0	11.2449493408203	570.433998815058	23.8837601481647	0.133555271945081	2.61498033596528	7.31875593075678	73.6079526033952	0.32684028457616	0.106824571621825	0.555274415477447	3.61752307166458	0.968913827363382	7.45834073119897E-155
Image3276	0	14.2726745605469	670.211166248303	25.8884369216896	0.104645856821189	2.26486847889768	5.56573296241292	84.5915607939181	0.286831977028507	0.082272583046082	0.540643991129433	3.74315016072249	0.962253368151913	7.45834073119897E-155
Image3277	0	15.8553161621094	657.969705279086	25.6509201643739	0.095285554187634	2.08878435224041	4.86676214752346	76.4485683987275	0.272922513868386	0.07448669857624	0.520661709785683	3.86806291975963	0.961777085701671	7.45834073119898E-155
Image3278	0	18.6832885742188	717.04675529736	26.7777287180478	0.046506708637488	1.91153249718713	4.01688283375679	73.0231259968102	0.18679159554939	0.034891100167887	0.491907644923031	3.70609604820131	0.955177282704135	7.45834073119898E-155
Image3279	0	18.5624847412109	702.588405431313	26.5063842391095	0.059783664249907	1.88601442072597	3.95674553542683	68.1389452332657	0.213130518753142	0.045424618023983	0.506318019728182	3.67748478701826	0.960587633967017	7.45834073119898E-155
Image3280	1	3.02529907226562	420.482769164894	20.5056765107834	0.001543892393847	7.44567539158244	58.2779893149862	95.8420689655172	0.032735018720844	0.001071581450654	0.226911924540404	6.77172413793103	0.97111134847821	7.45834073119898E-155
Image3281	1	8.38551330566406	1307.11589502333	36.1540577947114	0.001616927072959	4.98634075003846	26.0076802577617	116.258135686707	0.033501471357951	0.001122348583148	0.304592952989473	6.2465526751241	0.98324836609321	7.45834073119899E-155
Image3282	1	9.01139831542969	1345.52137287649	36.6813491147271	0.001727830581295	4.7567049070885	23.6979428292841	169.729605422416	0.03466072349653	0.001201365753303	0.308171713955142	7.17380779472283	0.977038611853441	7.45834073119899E-155
Image3283	1	7.55094909667969	995.593756221822	31.5530308563507	0.00191946288203	4.82850836369217	24.6549983748536	248.672161172161	0.036598719512354	0.001339466269944	0.28674296929016	8.19492412349555	0.949340153905462	7.45834073119899E-155
Image3284	0	12.7279357910156	599.311901045517	24.4808476373984	0.118829020392066	2.33847166560794	5.80875954224625	72.3976162353699	0.306763859193391	0.094104065307222	0.562851066031656	3.48469880811769	0.966481527316529	7.45834073119899E-155
Image3285	1	7.47625732421875	972.83614307422	31.1903213044403	0.00425191560396	4.87238465986122	25.0273576831338	145.683959899749	0.054595187917553	0.002980634543753	0.342596497321566	6.76917293233083	0.974498288720069	7.458340731199E-155
Image3286	1	12.4217681884766	1267.84861673374	35.606861933253	0.008422581652406	3.77540520928875	15.5789682431425	123.908027965284	0.077453551944918	0.005999052708884	0.376070002373883	5.72070877531341	0.977504911668978	7.458340731199E-155
Image3287	1	11.5319671630859	1187.08017306932	34.4540298523891	0.003477395192219	3.85873561367405	16.1738400623452	122.887939221273	0.049334053287829	0.002433848813806	0.330647572263987	6.13987247320581	0.974188728983043	7.458340731199E-155
Image3288	1	8.59388732910156	1156.40462843317	34.0059498975278	0.010964395226386	4.44645476756526	20.5037818271129	149.470046082949	0.088833924599924	0.007891466159825	0.337717029560572	6.6405529953917	0.974712430308751	7.458340731199E-155
Image3289	1	9.00761413574219	1128.78348366804	33.5973731661873	0.010673590557975	4.40073711678229	20.4750841139046	171.72109375	0.08760130331385	0.007673988342285	0.35871540681735	6.508984375	0.973609120587294	7.458340731199E-155
Image3290	1	6.69418334960938	902.574282509108	30.0428740720509	0.015380533421501	5.00630549897698	26.1829639270834	190.732386363636	0.105634650092208	0.011158679300103	0.369867270495897	6.13068181818182	0.969019295635956	7.45834073119901E-155
Image3291	1	2.66943359375	353.607307022026	18.8044491283852	0.015097547589524	7.7614578951513	63.2570024123181	307.990196078431	0.104448452645856	0.010909479260114	0.351386881917584	8.66078431372549	0.94763166034148	7.45834073119901E-155
Image3292	1	0.498123168945313	69.9608461574269	8.36426004840996	0.017871881772277	17.8458229803229	331.515688660891	534.403846153846	0.113216815611808	0.012818047337278	0.254412232246255	13.3346153846154	0.906542898783209	7.45834073119901E-155
Image3293	0	8.26789855957031	481.053135768216	21.932923557251	0.179734745464352	3.14956662250969	10.398073243957	72.5022354694486	0.383285804110322	0.146908007632496	0.626308565449005	3.10242514564422	0.972669282236052	7.45834073119901E-155
Image3294	0	11.0431213378906	548.993357893192	23.4306072881859	0.128471935320812	2.6207604024433	7.33437130762957	52.4331354255019	0.320061447423574	0.102439330126873	0.57609189956264	3.02278767316935	0.977016970922788	7.45834073119901E-155
Image3295	0	14.1252288818359	663.721980184887	25.7628022580015	0.12577625153547	2.32161227424057	5.98521656264569	75.1075949367089	0.31638649347246	0.100100413251799	0.561879041242109	3.67844322690346	0.968092345393736	7.45834073119902E-155
Image3296	0	15.9746856689453	689.773641605053	26.2635420612882	0.084691359063556	2.16027676592159	5.17035829497105	80.809613997114	0.256419376026566	0.065750896401854	0.519831083088012	3.94832251082251	0.961915341539814	7.45834073119902E-155
Image3297	1	0.501571655273438	58.5026192920127	7.64870049694801	0.004717642628325	16.017549228671	263.471516498837	273.792387543253	0.057276627533726	0.003280612061637	0.258870099416197	8.16608996539792	0.865793040781192	7.45834073119903E-155
Image3298	1	11.7482757568359	644.939710822991	25.3956632286497	0.032293160563671	2.75978012252588	8.20656735167631	118.022552380952	0.154489196798474	0.023866911927438	0.482608368093566	4.63146666666667	0.942311828793625	7.45834073119902E-155
Image3299	1	9.10589599609375	820.798159275016	28.6495752023484	0.001275186757501	3.75313811997694	14.7459070605328	200.106656346749	0.029747150834587	0.000884892982776	0.321891066993915	7.32430340557276	0.932800008968721	7.45834073119904E-155
Image3300	1	15.4267883300781	1186.72298823511	34.4488459637636	0.003115419271707	2.79325463631768	8.10684693890103	208.260393046107	0.046545521351232	0.002166485557858	0.361580238843548	6.76398337112623	0.894813886010176	7.45834073119904E-155
Image3301	1	18.8512420654297	1357.71997781694	36.8472519710349	0.01320620161022	2.50514225477038	6.54137740911457	224.675175175175	0.097361335201402	0.0094792295922	0.416427702789613	6.1945516945517	0.927970142910285	7.45834073119904E-155
Image3302	1	18.4860229492188	1340.34330620938	36.6106993406214	0.0162869936598	2.51728129825689	6.5852295388398	211.592778262133	0.108469282087368	0.011765585156549	0.444212877078704	5.44616390584133	0.933062656404687	7.45834073119904E-155
Image3303	1	14.6784515380859	1127.28370999714	33.5750459418471	0.003686564214216	2.819378719219	8.21439756911467	187.125394011032	0.050643064286307	0.002564719960307	0.401913875147927	5.79718282111899	0.900037167741129	7.45834073119904E-155
Image3304	0	16.7715911865234	1121.18867861078	33.4841556353267	0.064151598986588	2.42837458179627	6.1294687992315	229.731780322749	0.221052160149314	0.048864057506678	0.542190522800582	5.06845393024466	0.935512154418986	7.45834073119905E-155
Image3305	0	3.12979125976562	191.836313184784	13.8504986619538	0.139909994881996	5.2593555833782	30.0219206146536	201.070808746963	0.335101997738079	0.112293348888052	0.593748445133505	5.34987851440472	0.910841365642603	7.45834073119904E-155
Image3306	1	8.22377014160156	735.8270800265	27.1261327878948	0.008279200632814	3.88862066516238	16.0768971284251	143.628371628372	0.076976126053907	0.005925323982267	0.321341341112671	6.32733932733933	0.950728681023838	7.45834073119905E-155
Image3307	1	3.01571655273437	336.141474443972	18.3341614055285	0.001856025463721	6.57320587169744	44.6465661119153	170.185941043084	0.035896038978241	0.001288525614327	0.274312554593208	7.48072562358277	0.926546334338291	7.45834073119905E-155
Image3308	1	18.7576141357422	1274.23560706421	35.6964368959173	0.005610633823139	2.53677740951285	6.744661355838	129.233574570739	0.06289033141134	0.003955193785028	0.40338257534253	4.98141052930325	0.950352988272945	7.45834073119906E-155
Image3309	1	13.2409210205078	1027.60547500814	32.0562860451447	0.00554563024558	2.90313540094682	8.73151470587205	98.5433362369338	0.0624648965388	0.003901863299603	0.380830495334384	4.65548780487805	0.939805393133649	7.45834073119906E-155
Image3310	1	8.2645263671875	750.285491018251	27.3913397083504	0.006293418443081	3.68928751950652	13.9371770989089	104.574259259259	0.066605810701503	0.004436334019204	0.366641760776544	4.87833333333333	0.935792189828338	7.45834073119906E-155
Image3311	1	4.0062255859375	434.868283406584	20.8534957119085	0.003916809029701	5.70585015394354	34.0770147188126	90.1887858007261	0.052449808340134	0.002750982394917	0.321659766879857	5.57482855990319	0.966106792874851	7.45834073119907E-155
Image3312	1	10.6543273925781	848.210257150653	29.1240494634701	0.014130990794301	3.3728405670544	12.3016219702087	142.042563198119	0.101025894462571	0.010206231351963	0.398421948752207	5.69029982363316	0.951798177992414	7.45834073119907E-155
Image3313	1	5.50736999511719	644.3789740731	25.3846208179894	0.006202338350867	5.1380618587808	27.5604535261322	124.949090909091	0.066395453836648	0.004408356290174	0.31275076517062	6.52484848484849	0.971158192776429	7.45834073119907E-155
Image3314	1	5.64552307128906	554.927295008068	23.556894850724	0.001687974646205	4.81282753646939	24.570170943081	218.548541367767	0.034234691532253	0.001172014104308	0.298279401134761	7.14108082257293	0.944154550343265	7.45834073119907E-155
Image3315	1	6.56736755371094	609.041832471157	24.6787729125894	0.00101946921794	4.53102501007792	21.9366669727294	188.200588235294	0.026593758463875	0.000707227989235	0.293389853595894	7.09823529411765	0.949680717875605	7.45834073119908E-155
Image3316	1	3.38330078125	365.898167206877	19.1284648418758	0.001990292573876	6.10291938923452	38.5775724108198	75.9166666666667	0.03716842321813	0.001381491684522	0.328340662545624	4.89646464646465	0.940590198473598	7.45834073119908E-155
Image3317	1	7.01252746582031	540.278622582547	23.2438943075929	0.004815657997016	3.73657970310014	14.525149578768	28.8684926184926	0.057885254179298	0.003350702651402	0.408353232079958	3.21658896658897	0.936035472196773	7.45834073119908E-155
Image3318	0	5.40814208984375	349.40958259049	18.6925007045737	0.080694227461023	3.85828038224411	15.3177095436403	179.182142857143	0.249720249871455	0.062360203195862	0.530438226946954	5.08630952380952	0.923205807626443	7.45834073119909E-155
Image3319	1	14.9892578125	1183.87530783136	34.4074891241916	0.007864873549131	3.0233585433836	9.9846720956532	130.482969967604	0.074894731264788	0.005609220771225	0.355554129618577	5.73837667454689	0.96394039002903	7.45834073119908E-155
Image3320	1	4.11334228515625	497.051991737238	22.2946628531861	0.001414573446554	5.98629804250791	37.3223572950996	101.64436026936	0.031333320036815	0.000981776944529	0.265416533922855	6.14941077441077	0.975018167764648	7.45834073119909E-155
Image3321	1	13.4946746826172	1047.31342758072	32.3622222287148	0.005687814896727	3.04729487033775	9.92902870369867	157.453904761905	0.063466347966958	0.004027977324263	0.343696102118763	6.284	0.950771035510534	7.45834073119909E-155
Image3322	1	4.11894226074219	542.51615429514	23.2919761783997	0.001616589629434	6.21156618164816	39.8348605443237	130.175210084034	0.033501652332228	0.001122360708989	0.279823076278765	6.55504201680672	0.979963288867034	7.45834073119909E-155
Image3323	1	11.7138366699219	1097.29545482462	33.1254502584436	0.001278720291236	3.55967933883298	13.6608146875674	140.515915457092	0.029792103276796	0.000887569417655	0.306122910301702	6.06926406926407	0.962326189925273	7.45834073119909E-155
Image3324	1	13.7498931884766	1287.42410190807	35.8806926063039	0.001433948468316	3.19458613484655	10.8214723960621	93.814303030303	0.03154730294704	0.000995232323232	0.318681325531937	5.38351515151515	0.96256508420867	7.45834073119909E-155
Image3325	1	13.4423370361328	1233.01488484771	35.1143116812463	0.002065771977779	3.15595574551778	10.5382836390453	78.7419875776398	0.037934092965665	0.001438995409128	0.308123788652517	5.10894409937888	0.959292892641359	7.4583407311991E-155
Image3326	1	14.9867248535156	1183.80676110682	34.4064930079603	0.007711555179838	2.86165788995672	8.71906076879915	86.5795871117114	0.074066097920158	0.005485786861118	0.359076452004117	4.83079297704033	0.964303680098168	7.4583407311991E-155
Image3327	0	9.69706726074219	674.470143913219	25.9705630264964	0.073221396689855	3.14218257046944	10.1764877317696	192.840909090909	0.237413118069527	0.056364988631495	0.479679696903164	5.70961682945154	0.94161730178772	7.4583407311991E-155
Image3328	0	3.76278686523437	283.507551062851	16.837682473038	0.11407943602542	5.12947681799574	27.4915845310424	203.082424937847	0.300483279451047	0.090290201229656	0.516529679417324	5.4916810097533	0.939187252141821	7.4583407311991E-155
Image3329	0	10.8433532714844	579.359158391885	24.0698807307366	0.105114147182665	2.6481215248626	7.36244552096866	125.914570803718	0.287404598910866	0.082601403475116	0.542291150175353	4.12930563149262	0.946232228731571	7.4583407311991E-155
Image3330	1	9.89892578125	668.963374246519	25.8643262863451	0.002618100492796	3.25510004968594	11.4732615839966	55.6665072914177	0.04265673218183	0.001819596800432	0.331134046742573	4.53000239062873	0.961348876270711	7.45834073119911E-155
Image3331	1	17.510986328125	1134.92758945466	33.6886863717579	0.016071028453288	2.65177436163348	7.86149636677608	122.054450757576	0.107941713727219	0.011651413562369	0.38698423776042	5.31135010822511	0.957605994157868	7.45834073119911E-155
Image3332	1	13.8224487304688	1140.31013086471	33.7684783617016	0.005855461851272	3.07316898704139	10.0596510197382	132.21709486166	0.064487016961482	0.00415857535659	0.341013212809595	5.91847826086957	0.961481433052734	7.45834073119911E-155
Image3333	1	4.89207458496094	587.414686318037	24.2366393363032	0.006285991323588	5.3721254098912	29.825419375973	122.167589516427	0.066776582200139	0.004459111930332	0.318378204781281	5.54743447766704	0.96158372587707	7.45834073119912E-155
Image3334	1	3.70950317382812	402.381084996059	20.059438800626	0.002440112659597	5.91662479197277	36.8047333885583	97.3103603603603	0.04121683158109	0.001698827205584	0.306056923568925	5.49954954954955	0.949155070324048	7.45834073119912E-155
Image3335	0	8.99563598632813	332.013178645951	18.22122879078	0.135098257288672	2.43709518655252	6.32172452391166	38.6500561167228	0.32813690676148	0.107673829578992	0.642821657978337	2.18058361391695	0.969815763228855	7.45834073119912E-155
Image3336	0	10.5544128417969	376.172343011582	19.3951628766448	0.143402778673504	2.29708013176038	5.98009831347146	41.1347483672685	0.338805619929234	0.114789248095632	0.65292280674719	2.25461006530926	0.969279356956064	7.45834073119912E-155
Image3337	1	11.6568450927734	713.198775293752	26.7057816828819	0.007003739424258	3.23091698617813	11.6539840322725	45.9173669467787	0.070009489628713	0.004901328638073	0.441634055303554	3.46953781512605	0.978613735385912	7.45834073119913E-155
Image3338	1	7.34770202636719	494.490606574918	22.2371447487063	0.004215588316133	3.90613251935362	16.9200029395211	37.9490924560409	0.054182392117949	0.002935731615623	0.416544080506522	3.44937606352808	0.979563674006281	7.45834073119913E-155
Image3339	1	9.62144470214844	732.83548962872	27.0709344062727	0.00548970745127	3.6232907364436	14.2439566484887	59.3140640640641	0.06197155785109	0.003840473982491	0.398153786148433	4.14239239239239	0.976536401442402	7.45834073119913E-155
Image3340	1	9.02291870117188	732.659812302356	27.0676894525993	0.006654865521384	3.63702685970287	14.0545062215678	77.0690526315789	0.068673757354721	0.004716084949215	0.38894241768527	4.62105263157895	0.970918460822204	7.45834073119913E-155
Image3341	1	9.54594421386719	712.879863803624	26.6998101829137	0.01122744615274	3.54862179457918	13.6693527024177	111.207375478927	0.089574112133858	0.008023521564569	0.416532200438936	5.10871647509579	0.959128418107673	7.45834073119914E-155
Image3342	1	4.55987548828125	386.368810013622	19.6562664311822	0.025874795771148	4.8732243904233	25.0064019853945	148.149572649573	0.138034803785142	0.019053607056003	0.400401771996113	5.48290598290598	0.948883419142582	7.45834073119914E-155
Image3343	1	2.48516845703125	195.415583542435	13.9791124018099	0.053074446795224	6.12423670194075	39.2256103602791	147.128716744914	0.200509275162061	0.040203969426015	0.43675544815066	4.74452269170579	0.944554202329065	7.45834073119914E-155
Image3344	0	7.25865173339844	374.185323916453	19.3438704481924	0.111078074632043	3.04148624250757	9.5467152108275	72.6060943887031	0.295547795742034	0.087348499567975	0.589037772505521	3.02768487551096	0.960261307111769	7.45834073119914E-155
Image3345	0	9.29475402832031	466.347157308476	21.5950725238068	0.128918346583357	2.72250171115361	7.71596710371129	74.421736062103	0.32026435652688	0.102569258061576	0.598663181759285	3.07508821453776	0.963552454645974	7.45834073119915E-155
Image3346	1	13.1893157958984	888.440423279617	29.806717754218	0.011350741485701	3.04883774981227	10.3466577723249	140.544253859348	0.090074998964975	0.00811350543854	0.431833736174692	4.64716981132075	0.946198716640763	7.45834073119915E-155
Image3347	1	11.02880859375	785.779956845334	28.0317669233556	0.004260499554037	3.34028352033607	12.4360633718935	97.4483863837312	0.054496089987955	0.002969823823975	0.399987377037892	4.2671308576481	0.951463372273207	7.45834073119916E-155
Image3348	1	12.3180236816406	676.917683572884	26.0176417757814	0.026045617542924	2.77270069655129	8.50373907759541	109.166038589087	0.13820048608888	0.019099374355203	0.462521924501809	4.40541151643051	0.945310702826416	7.45834073119916E-155
Image3349	0	7.85955810546875	416.802537099301	20.4157423842314	0.051576412731853	3.05899224413528	9.70360213235526	109.01128185178	0.19717306655803	0.038877218175897	0.486977236829298	4.51760357907022	0.937501504327276	7.45834073119916E-155
Image3350	0	4.3441162109375	246.690479006694	15.7063833840478	0.081136330943643	4.06251201209056	16.9552741515849	116.531135531136	0.250454922455338	0.06272766818211	0.499917371909758	4.95573870573871	0.937873695438351	7.45834073119916E-155
Image3351	0	13.5880432128906	603.747155021707	24.5712668582983	0.106258561997548	2.30376306758171	5.74577948698663	75.643045112782	0.289168188217045	0.083618241076729	0.544589423161262	3.76184210526316	0.964301378537635	7.45834073119916E-155
Image3352	1	1.80052185058594	189.453103775798	13.7641964449726	0.010201261063367	8.69521246559451	83.4084489289651	229.769984917044	0.085383721486309	0.007290379894852	0.320008958235046	8.10331825037708	0.939315005751083	7.45834073119917E-155
Image3353	0	1.96696472167969	130.255945281544	11.4129726750546	0.183930203679228	6.23162187391697	40.080703579805	177.986666666667	0.388138880600242	0.150651790633609	0.603448263788583	4.91151515151515	0.926490561485992	7.45834073119916E-155
Image3354	1	2.24366760253906	264.165894432073	16.2531810557833	0.015906512541208	8.13235378643611	70.4826675164796	336.767857142857	0.107515762973686	0.011559639287814	0.275530713839512	10.0138888888889	0.935849376330048	7.45834073119917E-155
Image3355	0	12.7028198242188	544.676519484392	23.3383058400646	0.064501716266698	2.27620139024864	5.44928477276322	68.1202339181287	0.221407880019746	0.049021449334838	0.537357598732015	3.25695906432749	0.956964288894108	7.45834073119918E-155
Image3356	0	10.7035217285156	478.508628571422	21.8748400810479	0.075022710495422	2.47814716631193	6.41269877412471	91.2069237857049	0.239978432406191	0.057589648020133	0.52772860144176	3.76622350927998	0.943363242710245	7.45834073119918E-155
Image3357	0	7.04002380371094	345.276176678886	18.581608560049	0.074997290594423	3.09912829064945	9.92593886973389	104.539631855748	0.240010152407494	0.057604873258669	0.529619933181554	4.19891059353869	0.935276753795255	7.45834073119918E-155
Image3358	0	3.05986022949219	168.361209657003	12.9754078801787	0.115167462733108	4.72435121927341	23.1467574715473	119.103078982597	0.301741152659087	0.091047723208034	0.564129308113747	4.01759418626889	0.931120394901649	7.45834073119918E-155
Image3359	1	3.19706726074219	439.126584358887	20.9553473929421	0.001594825894924	7.29346787445182	55.8624056323151	411.401895206243	0.033295840631144	0.001108613003335	0.244443429605236	11.2090301003344	0.938881136264168	7.45834073119919E-155
Image3360	1	8.73439025878906	1022.43251075955	31.9754986006403	0.00177592377843	4.23221986291825	18.9217842607792	319.97366255144	0.035230279384073	0.00124117258548	0.25231831460585	9.48600823045267	0.920332510458298	7.45834073119919E-155
Image3361	1	16.6590881347656	1688.03669730164	41.0857237650944	0.049488408798415	2.93133488155079	8.92190216115144	277.507262263634	0.193435296083999	0.037417213771104	0.437862233556004	7.15136567096008	0.956885203829719	7.45834073119919E-155
Image3362	0	28.2327270507812	2301.67229872965	47.9757469845926	0.055784758239121	2.12271895267945	4.750326924211	323.832131147541	0.205405576662816	0.042191450924184	0.519942879627591	5.47016393442623	0.944654403337934	7.4583407311992E-155
Image3363	0	5.55654907226563	531.013812983906	23.0437369578787	0.139671654351128	4.60044361008626	21.8373242014538	419.375911141965	0.334854931261857	0.112127824990383	0.512454575588382	8.36619229434224	0.922810077423867	7.45834073119919E-155
Image3364	1	11.5928192138672	480.031836651872	21.9096288570088	0.061575677830447	2.60677500213294	8.03252778977895	65.6041523678792	0.216567824333409	0.046901622536506	0.524943791324683	3.223461450469	0.958434982913527	7.4583407311992E-155
Image3365	1	14.352783203125	575.290608575015	23.9852164587901	0.048401861380919	2.36025794254401	6.45547199907237	65.8975975975976	0.190967476119086	0.036468576935294	0.502941405072539	3.3047047047047	0.959796029055479	7.4583407311992E-155
Image3366	1	9.33796691894531	790.237392447588	28.111161350033	0.014538836830712	3.93878290566017	17.8029027559439	200.186220472441	0.102492220075365	0.010504655175977	0.443074306949833	4.83871391076116	0.944974560930705	7.4583407311992E-155
Image3367	1	3.96511840820312	354.739594256732	18.8345319627734	0.083155330682811	5.99655103052216	41.600724173301	283.510194404931	0.25353715089035	0.064281086881596	0.541884603029532	5.01469890943575	0.936117404058857	7.4583407311992E-155
Image3368	1	3.034912109375	223.463332872379	14.9486900052272	0.084330605813973	6.00495576018253	42.4852437321296	169.370164281929	0.255591137721978	0.065326829682015	0.511894296143686	4.38553259141494	0.941086422401956	7.4583407311992E-155
Image3369	0	8.78933715820313	523.706234505202	22.8846287823334	0.254118120335538	3.01300597076746	9.60762970425712	84.9738379476759	0.462672045927195	0.214065422082457	0.659104249694819	3.08140716281433	0.969795402551512	7.45834073119921E-155
Image3370	0	16.2334594726563	688.71471731133	26.2433747317553	0.066438394237236	2.03729680294771	4.44365280831841	79.962220893142	0.224891475660332	0.050576175824682	0.539522565096485	3.34031100478469	0.955280021297648	7.45834073119921E-155
Image3371	0	15.3388824462891	662.47236548568	25.7385385266079	0.063045090515068	2.1077190316502	4.71686893551001	77.5559536354057	0.218651630758673	0.047808535633427	0.541197535761343	3.41422550052687	0.955428670528007	7.45834073119921E-155
Image3372	0	8.80924987792969	463.863740891495	21.5374961611487	0.119115664880307	2.83386615550285	8.29969652518036	107.410193984136	0.306983878018228	0.09423910136311	0.560388741586736	4.08591847954135	0.948959617778728	7.45834073119921E-155
Image3373	0	13.8961029052734	701.265785692859	26.4814234076052	0.110025210439124	2.36122230319788	6.00082478394192	73.0535619773473	0.29456912286777	0.086770968147087	0.551874004093467	3.38064994178046	0.970876591105659	7.45834073119922E-155
Image3374	1	4.58314514160156	361.594742041858	19.015644665429	0.006179247978868	5.05749160932796	28.732136832708	124.430048076923	0.066008451093435	0.004357115615754	0.338903145636719	6.01706730769231	0.94788635509539	7.45834073119922E-155
Image3375	1	9.80770874023438	576.999050443329	24.0208045336398	0.0030189124697	3.02488270622247	9.74674985502888	87.3927076448557	0.045821562879383	0.002099615624709	0.340839403249556	5.22460894470148	0.908866580472082	7.45834073119922E-155
Image3376	1	8.35752868652344	666.40642280927	25.8148488821699	0.001704018662552	4.0717782662071	18.5790509591703	173.668248945148	0.034418977156038	0.001184665988468	0.301045543370648	7.25685654008439	0.949764893137674	7.45834073119923E-155
Image3377	1	9.29228210449219	840.748849292227	28.9956694920505	0.001176365657763	3.95658288856438	17.1489056657373	128.725961538462	0.028577811698922	0.000816691321499	0.274018729893626	6.65836247086247	0.964209962694366	7.45834073119923E-155
Image3378	1	10.0769500732422	939.223877979463	30.6467596652478	0.001765360144331	3.70146486334982	14.5971673648287	89.3747336377473	0.035032913891484	0.001227305055728	0.298006155083117	5.61948249619482	0.965482293529088	7.45834073119924E-155
Image3379	1	7.69718933105469	807.396446552138	28.4147223557109	0.002238396431999	4.33190354115435	19.8995426170275	99.882180293501	0.03952991267961	0.001562613996458	0.304797147664724	5.90440251572327	0.969214607067661	7.45834073119924E-155
Image3380	1	11.2471160888672	884.357432120794	29.7381477587424	0.006224490272314	3.61000353175435	14.8616065956659	73.050276854928	0.066246148929677	0.004388552248013	0.360723545846067	4.63233665559247	0.975795678387116	7.45834073119924E-155
Image3381	1	4.06411743164063	463.444049310152	21.5277506793012	0.003550744981346	6.08292762184552	39.9170105789338	204.072734499205	0.049991879605782	0.002499188026519	0.231850139501854	8.61168521462639	0.946852514248872	7.45834073119924E-155
Image3382	1	0.345794677734375	49.4174550454686	7.02975497762679	0.013088283884032	20.6702797921112	433.404904015293	47.0133333333333	0.095916630466254	0.0092	0.308333359789867	4.48	0.916206374716094	7.45834073119925E-155
Image3383	1	12.6846160888672	1106.08294806501	33.2578253658445	0.013271686281012	3.11401173051095	10.0804375922159	209.486961451247	0.097675950821185	0.009540591368823	0.404049775616548	5.91598639455782	0.933694122966126	7.45834073119925E-155
Image3384	1	12.1189575195313	1071.50398938406	32.7338355434259	0.011324980086723	3.24872829627462	11.1271333167545	266.623119178409	0.090155867087114	0.008128080370229	0.381572214685885	6.83377119656079	0.916980736047578	7.45834073119925E-155
Image3385	1	14.8077392578125	1235.88790941505	35.155197473703	0.036858917568972	2.88697072502147	8.76520197663299	146.19225933908	0.165855900197173	0.027508179630215	0.437980117045433	5.44190014367816	0.964630175735999	7.45834073119925E-155
Image3386	1	17.1716156005859	1386.41345304237	37.234573356524	0.005480943668312	2.64464353403146	7.16724910349977	133.061495327103	0.06188122817591	0.003829286400559	0.401558035385212	4.77981308411215	0.919257483340262	7.45834073119925E-155
Image3387	1	18.8536682128906	1450.94390947291	38.0912576514994	0.013063839124409	2.50837000609472	6.49776711885093	130.953525385962	0.096778646427348	0.00936610640431	0.414625607566299	4.95113799140538	0.949851110782701	7.45834073119926E-155
Image3388	1	12.6311492919922	1249.21567263961	35.3442452549154	0.081264772112933	3.25724614432148	10.9576347474298	195.753889674682	0.250880059074427	0.062940804041188	0.517808286050703	4.64012931905435	0.97003990164637	7.45834073119926E-155
Image3389	1	21.6103210449219	1762.87092270359	41.9865564520787	0.067034580441766	2.49266161665838	6.79249368287698	165.085279248917	0.226783665525105	0.051430830949003	0.479673424412179	5.10658401540684	0.971647420921141	7.45834073119927E-155
Image3390	1	24.8947448730469	1886.17554080213	43.4301225050325	0.064319268663485	2.28241552038984	5.72754198994934	212.224082186066	0.221902929212706	0.049240909993179	0.467691916837833	5.78718189403421	0.962445787294682	7.45834073119926E-155
Image3391	1	4.92430114746094	698.354352661438	26.4263949993456	0.002026854866651	5.78886724598194	34.4310368294194	298.6519524618	0.037525879528756	0.001408191634407	0.292133220528339	8.25806451612903	0.937155428850491	7.45834073119927E-155
Image3392	1	1.50114440917969	221.742002817552	14.8910040903074	0.002245117867919	10.3316833803083	109.66748908027	132.552380952381	0.039475651160146	0.001558327034518	0.151789622923819	8.57460317460318	0.902479513122638	7.45834073119927E-155
Image3393	0	18.2073364257813	1385.84941126838	37.2269984187334	0.096881016168564	2.47390833754447	6.39472100151091	204.704986489806	0.275283966837465	0.07578126239777	0.523605036960516	5.40395480225989	0.959735566090169	7.45834073119927E-155
Image3394	0	11.3892211914063	927.588908039181	30.4563442986709	0.126018575141171	3.16164749018444	10.369034749819	233.089090909091	0.316724913969554	0.100314671129022	0.543040227089122	6.09074380165289	0.953249675360309	7.45834073119927E-155
Image3395	0	4.07383728027344	374.040474485136	19.3401260204047	0.221283616489069	5.25457071896694	28.3933808187566	318.129285714286	0.429139077195879	0.184160347576531	0.593857332395619	6.68357142857143	0.935757337344268	7.45834073119928E-155
Image3396	1	2.89509582519531	451.183098687288	21.2410710343732	0.002616596577333	7.69553267093398	60.3593845570333	114.927642276423	0.042650006662127	0.001819023068279	0.275327336472969	6.13252032520325	0.967487675728502	7.45834073119928E-155
Image3397	1	5.913818359375	967.131955691507	31.0987452430401	0.001158170707931	5.70921314048852	33.7781847478177	166.560828300259	0.0283450738412	0.000803443211063	0.246723310594098	7.1458153580673	0.956598262537835	7.45834073119928E-155
Image3398	1	10.5235137939453	1588.60611099835	39.8573219245643	0.001356151863207	4.21631799527259	18.3292365223098	94.7700094161958	0.030682208587818	0.000941397923826	0.306845221494795	5.63677024482109	0.973979427427148	7.45834073119928E-155
Image3399	1	12.2190246582031	1881.54082093263	43.3767313306643	0.002272973969255	3.98174745047234	16.3012973748614	113.91202582728	0.039870220281511	0.001589634465296	0.308908841116764	5.96166263115416	0.980297982224426	7.45834073119928E-155
Image3400	1	12.6165924072266	1898.74742773082	43.5746190772888	0.002215883331251	3.90697538922701	15.7604140879452	110.487945998071	0.039366945642193	0.001549756409195	0.321374639939359	5.88273866923819	0.979790037275729	7.45834073119929E-155
Image3401	1	6.55014038085938	1067.59887062499	32.6741315205926	0.001300890358208	5.35061249987266	29.2589593071095	75.9145161290323	0.030043705157037	0.000902624219563	0.223362562698508	5.85645161290322	0.971598926387847	7.45834073119929E-155
Image3402	1	4.80686950683594	779.191496401053	27.9140017983995	0.00119433391468	6.16719153219956	38.9828198408512	56.2712418300654	0.028782195186526	0.000828414759755	0.184186033846108	5.80283224400872	0.971183049119317	7.45834073119929E-155
Image3403	1	5.25288391113281	668.85741383511	25.8622778160608	0.001008453255576	5.56624583394256	32.7456357936544	185.683760683761	0.026449351321406	0.000699568185323	0.246670388233163	7.87393162393162	0.956135203139778	7.4583407311993E-155
Image3404	0	13.4593505859375	1026.28941425329	32.0357521256062	0.079323500338892	2.76795050236233	7.87509981040424	103.840277777778	0.247507318664222	0.061259872792353	0.524595162793518	4.00496031746032	0.974330735953869	7.4583407311993E-155
Image3405	0	6.8341064453125	552.233248365497	23.4996435795417	0.080159939920797	3.81756390250221	14.9443516006772	139.963988095238	0.248972520089341	0.061987315759637	0.502718731981731	4.84107142857143	0.961274362390193	7.4583407311993E-155
Image3406	0	11.9828338623047	735.51461005547	27.1203726017079	0.099733671539429	2.81807916968283	8.38493409608157	53.7257758824923	0.279735272358415	0.078251822601436	0.548311890391664	3.33380715470268	0.983833163835416	7.45834073119931E-155
Image3407	1	9.42599487304688	911.658526251506	30.1936835489065	0.015539313185476	3.55850368054448	12.8787855314211	73.4468646864687	0.105746612037304	0.011182345957368	0.469772499869767	3.51650165016502	0.974010751732082	7.45834073119931E-155
Image3408	1	23.8968048095703	1327.41329979477	36.4336835880586	0.017464484241376	2.17588574761117	5.26974290838201	80.1972934472935	0.112458163579147	0.012646838555594	0.464989484220416	3.98951973951974	0.969694085959024	7.45834073119931E-155
Image3409	1	6.23533630371094	666.552202928199	25.8176722987995	0.003715269820398	4.52521269607327	21.0278783337735	37.1461538461538	0.050828159097994	0.002583501757291	0.37498434692548	3.56381766381766	0.967302292552434	7.45834073119932E-155
Image3410	1	2.84309387207031	348.261517985864	18.6617662075663	0.006495352986024	6.89336052482727	48.4753445982845	30.1558620689655	0.067247568238615	0.004522235434007	0.419850670238372	3.17379310344828	0.968653087967011	7.45834073119932E-155
Image3411	1	1.85649108886719	234.741952450416	15.3212908219385	0.009789173720658	8.45356469769246	72.051063067222	21.5688888888889	0.082831824265261	0.006861111111111	0.402375198206088	2.93111111111111	0.936808513062442	7.45834073119932E-155
Image3412	0	12.5716400146484	703.082322263746	26.5156995431715	0.062198554099725	2.51648377716339	6.50987663911272	58.3780376777085	0.216823274828909	0.047012332507533	0.567254496608567	3.15932488269487	0.975449190903713	7.45834073119932E-155
Image3413	0	7.78642272949219	485.960967422807	22.0445223904445	0.082369544743496	3.20512470640316	10.4493419201797	62.958177278402	0.251625219681608	0.063315251179818	0.578438785760069	3.3568456096546	0.975023564628383	7.45834073119932E-155
Image3414	0	7.83840942382813	300.574737403557	17.3370913766859	0.134217053332229	2.79798137794076	8.65566135899339	51.7905325443787	0.327457016653607	0.107228097755681	0.616866067981913	2.6203550295858	0.960540982018635	7.45834073119932E-155
Image3415	0	9.89195251464844	350.685823580419	18.7266073697405	0.124788346845219	2.35535310856322	6.0730461803802	47.1540384713506	0.314819019563338	0.099111015078822	0.595779846170958	2.74105821725598	0.962834637202728	7.45834073119932E-155
Image3416	1	0.566436767578125	59.2694981405317	7.69866859531775	0.003528014862149	14.7243110157552	225.99098627659	101.355392156863	0.049507377148834	0.002450980392157	0.279965888229077	6.25245098039216	0.969047661265975	7.45834073119933E-155
Image3417	1	1.29263305664063	119.977620769787	10.9534296350406	0.005693651224718	9.70245804188765	100.681322500918	163.092463092463	0.063188367023017	0.003992769727035	0.348072010174841	5.98756798756799	0.95952458354195	7.45834073119933E-155
Image3418	1	1.11920166015625	120.126367180652	10.9602174787114	0.003055075135654	10.3687659694585	110.454178454423	128.579301075269	0.046063143785467	0.002121813215401	0.283781580950611	6.50403225806452	0.951737572422468	7.45834073119934E-155
Image3419	1	2.04167175292969	221.969418217425	14.8986381329779	0.001950414336519	7.90685467267354	64.7453640088784	87.012030075188	0.036792201893712	0.001353666120188	0.281914064591529	5.62857142857143	0.9702251544079	7.45834073119934E-155
Image3420	1	1.78337097167969	195.509131739182	13.9824580006229	0.002204089795087	8.37707250925983	72.4909136426262	62.682277318641	0.03911565495638	0.001530034462667	0.2742269682528	5.31404958677686	0.96649481868268	7.45834073119934E-155
Image3421	0	1.63026428222656	90.4275657153517	9.50934097166316	0.184428863664481	6.25435462570061	40.1176158989276	120.319393939394	0.388585766686873	0.150998898071625	0.601386238345075	4.24848484848485	0.92926419168059	7.45834073119934E-155
Image3422	0	4.92318725585938	257.824763621184	16.0569226074358	0.248463311394354	3.59679882376013	13.2491275242592	43.2927450980392	0.45624975180772	0.208163836024606	0.712501882396923	2.06823529411765	0.977044064188545	7.45834073119935E-155
Image3423	1	0.323699951171875	44.8550058256575	6.69738798530125	0.006307214225983	22.2108329434814	517.047027709408	501.019480519481	0.066221032644062	0.004385225164446	0.142237336103392	13.7597402597403	0.840670321374425	7.45834073119935E-155
Image3424	0	13.3227386474609	477.075942887323	21.8420681916187	0.078729413147881	2.05098081098325	4.49391763732264	49.6241013351592	0.24556498348099	0.060302161112019	0.610818248102056	2.55783244485744	0.962665828674602	7.45834073119935E-155
Image3425	0	12.8896789550781	459.553652803774	21.4372025414645	0.067841013243823	2.09289959146074	4.64954960165232	57.549247049247	0.226693038491433	0.051389733700479	0.615301688521233	2.72344322344322	0.954012765254984	7.45834073119935E-155
Image3426	0	12.5634307861328	451.064800965082	21.238286205932	0.070968599260937	2.11533070137483	4.73988114367672	54.672	0.23208673824387	0.053864254068679	0.619810243056335	2.64443870967742	0.956507073503928	7.45834073119935E-155
Image3427	0	12.1463775634766	445.249216371154	21.1009292774312	0.076498127222166	2.13409877491532	4.78548869035179	45.476821192053	0.241220249942157	0.058187208982157	0.646634644041564	2.18988166322875	0.963193039152408	7.45834073119936E-155
Image3428	0	9.80815124511719	376.886505857159	19.4135649960835	0.091595153599295	2.36536620003687	5.80117776632754	42.7820802005013	0.265209547719547	0.070336104201607	0.658180991126778	2.18070175438597	0.965416382833072	7.45834073119936E-155
Image3429	0	6.66471862792969	277.236516618834	16.6504209141641	0.10753759985757	2.85513699796591	8.32936862518299	59.6636925188744	0.288927040585857	0.083478834781702	0.638628118000221	2.62199725463281	0.951029195009221	7.45834073119936E-155
Image3430	0	2.68473815917969	123.75713705569	11.1246185128161	0.197484275287044	4.47288496259502	20.35763848146	79.8789568640315	0.401927635686267	0.161545824328353	0.695035690871967	3.08840413318025	0.938088592555696	7.45834073119937E-155
Image3431	0	7.35072326660156	555.850021983519	23.5764717882791	0.170084498134496	3.62108545176218	13.4683993202028	81.6470588235294	0.371963055892744	0.138356514949068	0.622519392516337	3.14392991239049	0.979161155670869	7.45834073119937E-155
Image3432	1	11.7791442871094	1096.08370452743	33.1071548842155	0.002695236966099	3.58113151824366	14.5766463182745	106.927984665937	0.043275228336826	0.001872745387604	0.348810762974305	4.81133625410734	0.952659508466225	7.45834073119937E-155
Image3433	1	19.1484832763672	1199.30171616405	34.6309358257043	0.011073378816029	2.3103726535937	5.5324311644237	115.897530691964	0.08849114682227	0.00783068306592	0.455144294512232	4.28299386160714	0.930232739224182	7.45834073119938E-155
Image3434	0	19.1617736816406	1179.75640944751	34.3475822940642	0.068007961482468	2.18984016280882	5.0057687366753	121.969063926941	0.22770319484761	0.051848744943809	0.568243142183226	3.56255707762557	0.963086761971279	7.45834073119938E-155
Image3435	0	18.4587860107422	1181.99104340021	34.3800966170867	0.069169479809164	2.25170077780004	5.25689012648674	133.276595744681	0.229584188219058	0.052708899480204	0.580735307843046	3.55138838802741	0.961028542073723	7.45834073119938E-155
Image3436	0	16.6155548095703	1128.43710465752	33.5922179181059	0.076154973010693	2.39691501507318	5.91557653896802	139.139572192513	0.241454495807916	0.058300273545855	0.596125196271572	3.48034759358289	0.961035850637301	7.45834073119938E-155
Image3437	0	5.5150146484375	475.48601123358	21.8056417294603	0.144476839059066	4.25922688512412	18.4217899579787	265.026599326599	0.340497694157477	0.115938679726559	0.599644297265819	5.48922558922559	0.939323490874232	7.45834073119938E-155
Image3438	0	10.5888366699219	661.931297995118	25.728025536273	0.178132003885878	2.87663770610823	8.68443465216977	74.5639365079365	0.381422173287862	0.145482874275636	0.614312957786275	3.27263492063492	0.977170718755664	7.45834073119939E-155
Image3439	0	13.9013977050781	731.947309187927	27.0545247451869	0.113461815186788	2.35712662263498	5.89289418119499	66.9495798319328	0.299330417731555	0.089598698979347	0.55744072778703	3.28073861123397	0.974655009546701	7.45834073119939E-155
Image3440	1	5.49708557128906	612.731220623218	24.7534082627669	0.002318865473796	5.14572232357312	28.4998287637087	56.2765957446809	0.040166006687111	0.001613308093189	0.307100925531887	4.7622027534418	0.978439062579437	7.45834073119939E-155
Image3441	1	10.0985107421875	1387.68665547776	37.2516664792028	0.009773071409601	4.26889236058314	19.1411239336073	136.462327416174	0.083716600518475	0.00700846920237	0.351723920656862	6.13491124260355	0.981004663026766	7.4583407311994E-155
Image3442	1	8.12065124511719	1133.52740711289	33.6678987629595	0.001546337372863	4.68906301555606	22.9586757158123	109.280150416331	0.032774225417455	0.001074149851714	0.302677951049465	6.26215417673919	0.973955691497539	7.4583407311994E-155
Image3443	1	10.4047546386719	1453.19986037758	38.1208585996903	0.012299642740177	4.21136533698057	18.5352205330839	139.901153846154	0.094227040742563	0.008878735207101	0.356290602656554	6.11076923076923	0.982033877394153	7.4583407311994E-155
Image3444	1	10.1479187011719	1483.62048114327	38.5177943442154	0.00850514071605	4.29685516658983	19.2062885252551	109.554408602151	0.077961660964951	0.006078020580414	0.340855011343616	5.83569892473118	0.98418970396085	7.4583407311994E-155
Image3445	1	10.4327087402344	1528.89642426215	39.1011051539742	0.015306118259626	4.25763109196733	18.8728471827564	181.740943128921	0.105377794288733	0.011104479529159	0.364092660351507	6.34527423598462	0.977880138054952	7.45834073119941E-155
Image3446	1	9.28305053710938	1363.17799336083	36.9212404092932	0.015239417178754	4.51610827494177	21.3206338825981	153.786392405063	0.1051236888439	0.011050989956149	0.366150075845911	5.84064195298373	0.980678650899685	7.45834073119941E-155
Image3447	1	8.08682250976563	1251.02191401329	35.3697881533561	0.012430118169132	4.86056216153564	24.5120817912366	190.941420281846	0.094591287135454	0.008947511601942	0.368496882739183	6.44404531638574	0.97502718225133	7.45834073119941E-155
Image3448	1	7.72813415527344	1172.71494042966	34.2449257617776	0.022430608244221	4.96313915401654	25.641446134177	185.96875	0.128218899500755	0.016440086189185	0.39205196274975	6.35550213675214	0.979284622106859	7.45834073119941E-155
Image3449	1	4.67398071289063	684.606491353462	26.1649859803796	0.012777884106943	6.2865689956556	41.6291035495062	170.997057587222	0.095999768595173	0.009215955570327	0.342971418426396	7.41992433795712	0.977363122087854	7.45834073119942E-155
Image3450	1	2.59356689453125	359.689423599778	18.9654797882832	0.008982595861765	8.07333223853301	68.7263476174418	322.785766158315	0.080007496501564	0.006401199496448	0.300812516326733	9.2084241103849	0.94431353157632	7.45834073119942E-155
Image3451	0	6.15069580078125	261.46383135224	16.169843269254	0.161966695037408	3.07079449604269	9.8577334613574	37.1546931546931	0.362026808341163	0.131063409957689	0.653494326632958	2.23377223377223	0.973449345008054	7.45834073119942E-155
Image3452	0	9.11837768554688	329.09728214541	18.1410386181555	0.087368815455726	2.43414489916871	6.24794687859882	35.7413061916879	0.260117682943796	0.067661208980049	0.57785530375655	2.5284139100933	0.968777935673036	7.45834073119942E-155
Image3453	1	3.71803283691406	336.092631761839	18.3328293441531	0.004081822125398	5.58019264512243	33.2707557778737	44.297037037037	0.053308250274466	0.002841769547325	0.384415748837368	3.92444444444444	0.972609679858431	7.45834073119943E-155
Image3454	1	4.87226867675781	418.978254520588	20.4689583154734	0.003353007625011	5.07160772628029	28.3723344527732	61.4540020790021	0.048291019052012	0.002332022521082	0.385636131229483	4.39786902286902	0.973113423073921	7.45834073119943E-155
Image3455	1	3.36076354980469	345.147770571874	18.5781530452269	0.006378821114054	5.93236016518794	36.3513474591966	58.2519342359768	0.066718875894645	0.004451408400645	0.377096184358859	4.04206963249516	0.943085035097128	7.45834073119943E-155
Image3456	1	3.64118957519531	358.509162935089	18.9343381963851	0.002505275044146	5.70698790266195	33.7656281655199	51.1507475083056	0.041712630505274	0.00173994354367	0.345056198837216	4.2155315614618	0.969291284856496	7.45834073119943E-155
Image3457	1	3.29425048828125	316.478208793778	17.7898344228882	0.002364958707934	6.04347745800785	38.6462671684396	36.287037037037	0.040535608234784	0.001643135534964	0.323250794372588	3.9457671957672	0.979328521250183	7.45834073119944E-155
Image3458	0	4.74984741210938	176.361888843499	13.2801313564098	0.088415441492134	3.19671742986372	10.5462748915846	53.772518765638	0.261488714846828	0.068376347992246	0.592508714408745	2.69641367806505	0.938512703936819	7.45834073119943E-155
Image3459	0	9.31710815429688	451.296272915084	21.2437349097348	0.093510415487185	2.86434355287682	8.72264247602022	47.7609933925723	0.270052636325002	0.072928426386084	0.579394361395162	2.97846889952153	0.976941297222412	7.45834073119944E-155
Image3460	0	6.04745483398438	279.894066968793	16.7300348764966	0.084602846909673	3.12878559179129	9.94949760980274	41.9017857142857	0.253642220222784	0.064334375879543	0.660158246236921	2.54111295681063	0.968823357500449	7.45834073119944E-155
Image3461	1	23.2749633789062	1675.14512600742	40.9285368173286	0.027980614443766	2.45382897388783	6.67429498528207	197.46453995611	0.143817248948128	0.020683401095008	0.441224457888306	5.91596638655462	0.960161699825576	7.45834073119944E-155
Image3462	1	12.1104736328125	1114.9412755532	33.3907363733297	0.005299852713411	3.29895108254956	11.5101158445531	158.40178225494	0.061150883145891	0.003739430509522	0.358670994227419	5.92832235567609	0.941376896029703	7.45834073119945E-155
Image3463	0	10.1851348876953	787.619598016709	28.0645612475362	0.072619588439057	3.33416238718206	11.6821451715691	268.193651389932	0.236529709177802	0.055946303323736	0.478112505254	7.19534184823441	0.935838086792218	7.45834073119945E-155
Image3464	0	3.71717834472656	295.954084913676	17.2033161022425	0.113971033816013	5.45219135078348	31.3156033919476	186.738955823293	0.300357856886576	0.090214842193497	0.523227158991156	5.82558806655192	0.950099512420666	7.45834073119945E-155
Image3465	0	10.0572814941406	899.058212063877	29.9842994259308	0.075746280919263	3.3479438646578	11.4105070313141	81.7288797061524	0.241352319649506	0.058250942200197	0.547482087322156	3.93732782369146	0.98338059006715	7.45834073119945E-155
Image3466	1	7.94137573242188	745.028538766738	27.2952109126626	0.015574892512221	3.98634735645284	16.6597333807004	117.7261663286	0.106345955142677	0.011309462175208	0.368756396186924	5.42596348884381	0.969657715189049	7.45834073119945E-155
Image3467	1	12.330078125	1089.81030724314	33.0122750994708	0.015970752282931	3.27587941013067	11.3374341324205	154.662408963585	0.107764954016255	0.011613285314126	0.36263571143819	6.30521008403362	0.960782980825158	7.45834073119946E-155
Image3468	1	17.0130462646484	1320.59188968582	36.3399489499617	0.006520340937315	2.76990908880139	8.14512660347486	154.396739130435	0.068148444299348	0.004644210460421	0.334092304123486	6.63175230566535	0.951509180359035	7.45834073119946E-155
Image3469	1	25.3993377685547	1675.5743374309	40.9337799064647	0.042383083140239	2.17181377659728	5.15890568253746	178.770091963215	0.178439982189174	0.031840827243673	0.447369379588637	5.68012794882047	0.958634665998562	7.45834073119946E-155
Image3470	1	26.2838134765625	1692.20066286756	41.1363666707156	0.045387022162059	2.1174750739997	4.96018852534387	191.81492248062	0.184910786030405	0.034191998790382	0.459430457887242	5.76988741232927	0.958059078407532	7.45834073119946E-155
Image3471	1	24.8726806640625	1713.02584782775	41.388716431266	0.039639792447943	2.22211816021788	5.42260482301089	222.37768404908	0.172267397116259	0.029676056109211	0.476135592475552	5.78939800613497	0.95628828808156	7.45834073119946E-155
Image3472	1	12.6679077148438	1126.71511311249	33.5665773219804	0.001598782327295	3.26983527453562	11.2284218886256	150.878088578089	0.033316009321186	0.001109956477089	0.355032213209151	6.07412587412587	0.954545880982564	7.45834073119948E-155
Image3473	1	20.5316009521484	1386.20690300601	37.231799620835	0.045413630768939	2.34909706488003	5.95003034562934	188.948603988604	0.184882031065745	0.034181365410995	0.494655686496565	4.99977207977208	0.953435204042179	7.45834073119948E-155
Image3474	1	6.78343200683594	672.140145400713	25.9256657658142	0.001812859828783	4.310373809729	19.2097846217343	139.767825311943	0.035472622693684	0.001258306960768	0.368986591390019	5.32442067736185	0.954545627770612	7.45834073119948E-155
Image3475	1	2.58583068847656	279.435811684446	16.7163336795018	0.003509894447554	7.21293706592827	55.8411023220312	122.431481481481	0.049444405912348	0.002444749276025	0.316873280360152	5.87222222222222	0.957044318625334	7.45834073119948E-155
Image3476	1	0.223876953125	31.7000391732799	5.63027878290942	0.010839893066568	25.3559183465724	647.021532242641	58.1978021978022	0.086875759894736	0.007547397657288	0.199243517802856	5.67032967032967	0.778099673183053	7.45834073119948E-155
Image3477	0	7.29446411132813	427.913274623847	20.6860647447466	0.204311161875279	3.28714855307324	11.2689069817454	65.4289044289044	0.41081158281506	0.168766156575015	0.626089357896252	3.21491841491841	0.974591088103088	7.45834073119948E-155
Image3478	0	12.1383514404297	637.353157420074	25.2458542620382	0.111236474180854	2.51057246857837	6.6395684274455	72.4628910987145	0.296196691901765	0.087732480293549	0.571455829841297	3.23429541595925	0.970510197811232	7.45834073119949E-155
Image3479	0	13.6688995361328	691.270337980446	26.2920204240839	0.136344476816817	2.37027868088876	6.13392163612261	82.4163856377703	0.330238023554208	0.10905715220099	0.59197785928809	3.54909740130926	0.968287219068356	7.45834073119949E-155
Image3480	1	11.0423736572266	645.561906048781	25.4079103046429	0.00444762382931	2.81619995776711	8.18997754954592	87.5161125319693	0.055628379899158	0.003094516650205	0.384598345675242	4.65166240409207	0.894377883874642	7.45834073119949E-155
Image3481	1	16.449951171875	961.913320722244	31.0147274810249	0.011446690774304	2.68083475098249	8.27309981857721	104.549901380671	0.090268685593325	0.008148435598747	0.413835486872511	4.90269559500329	0.956233868184298	7.45834073119949E-155
Image3482	1	8.55009460449219	712.33359475558	26.6895783922411	0.00316293814717	3.71822999189151	14.8395925069656	79.13565763384	0.046904958315662	0.002200075114594	0.365746466051132	4.75198281559815	0.948430905640317	7.4583407311995E-155
Image3483	0	4.91482543945313	325.513280656166	18.0419866050323	0.110457235720051	4.01714151685625	16.4603889011523	114.086339808819	0.294694677412159	0.086844952895056	0.575019132298061	3.93586185630589	0.955661352555362	7.4583407311995E-155
Image3484	0	7.88079833984375	625.952308581566	25.0190389220203	0.247669996934616	3.60820207301993	13.5884938581076	140.026607142857	0.456342517527757	0.208248493303572	0.65503134615107	3.66910714285714	0.968181389241542	7.4583407311995E-155
Image3485	1	7.76112365722656	734.395154507706	27.099726096544	0.002451949574472	4.04393069289999	17.1012513174925	176.521492591915	0.041360789732236	0.001710714927274	0.339141980468328	6.71282238887873	0.945590308310867	7.4583407311995E-155
Image3486	1	5.26968383789063	525.560721060841	22.9251111460957	0.002128480883376	4.79955171706206	23.8928776375737	92.5382965686274	0.038444566968962	0.001477984729431	0.318208749843912	5.58976715686275	0.930590089078128	7.4583407311995E-155
Image3487	0	5.83740234375	519.840132719473	22.8000029105146	0.135214933523926	4.34120430881376	19.3804714226795	284.638117647059	0.329004996286834	0.108244287581699	0.54263709082264	6.54964705882353	0.940921374924902	7.45834073119951E-155
Image3488	1	2.28059387207031	50.7841392850858	7.12629912963846	0.01710371763982	4.10003123231856	18.4787958895298	5.26657863849765	0.109589472772183	0.012009852542485	0.60079812480412	1.29269366197183	0.975165127834479	7.45834073119951E-155
Image3489	1	2.17388916015625	49.3604336632219	7.02569809081076	0.01362030509782	4.10348745930649	18.3337101632675	5.6414204902577	0.097710742739929	0.009547389246788	0.593094911587214	1.35732243871779	0.972867833153035	7.45834073119951E-155
Image3490	0	3.55960083007812	80.7423089156855	8.98567242423657	0.136229081350777	3.12370429111435	10.3541237652458	12.9229715850736	0.329561117761415	0.108610530340153	0.672184850783436	1.45224238274564	0.968953572078097	7.45834073119951E-155
Image3491	0	5.82588195800781	128.883438638349	11.3526842041144	0.10272596662695	2.43798935500675	6.39770239964742	14.0170690623245	0.282715639443586	0.079928132785996	0.643786822097396	1.64233576642336	0.969565225064754	7.45834073119951E-155
Image3492	1	4.92411804199219	135.800617157537	11.6533521854245	0.01711085404413	3.37803427764802	13.1014688915469	27.2958228905597	0.111086956627293	0.012340311932714	0.476129966607371	2.68061821219716	0.948180603205766	7.45834073119952E-155
Image3493	1	7.71298217773438	213.832165687105	14.6230012544315	0.02380085894518	2.92925517444993	9.9797657110657	26.9213456526889	0.13155091095482	0.017305642173043	0.519907437931197	2.50367211561241	0.96013149004143	7.45834073119952E-155
Image3494	1	6.98210144042969	216.754634748998	14.7225892678224	0.014894939669128	3.08091076646477	10.6253811531116	25.9567935537649	0.103466153180591	0.01070524485399	0.502945284949859	2.51236454570714	0.965482904985038	7.45834073119953E-155
Image3495	1	6.92207336425781	254.925487189329	15.9663861656083	0.015157351387385	3.19161745416853	11.1468528211408	28.2303827751196	0.104553224966309	0.010931376850856	0.500045169773728	2.62639553429027	0.970781013889876	7.45834073119953E-155
Image3496	1	16.9112854003906	768.335233422211	27.7188606082972	0.036840527598259	2.33945349331192	6.36585451939183	104.375565175565	0.16546396970804	0.027378325271543	0.474498855742241	4.39624819624819	0.952419058183716	7.45834073119953E-155
Image3497	1	7.22090148925781	473.669754786775	21.763955403069	0.005826788629261	3.66840419688915	14.5768736460762	149.634008097166	0.064008169721202	0.004097045791058	0.369123759146501	6.03238866396761	0.926382910719694	7.45834073119953E-155
Image3498	1	3.12638854980469	335.035026556074	18.3039620453079	0.001617605029137	6.36686267488854	42.0665968269127	184.868670886076	0.033505055589004	0.001122588750022	0.247923352909494	7.74630801687764	0.900179091600528	7.45834073119954E-155
Image3499	1	5.54914855957031	457.121382002884	21.3803971432451	0.001787762411884	4.62472456731094	23.0196943455689	135.472510822511	0.035234545169356	0.001241473173291	0.323470101095369	5.95692640692641	0.945129332846927	7.45834073119954E-155
Image3500	1	8.26419067382813	572.366032563457	23.9241725575506	0.008510904196076	3.50979095088848	13.4645684413472	69.3677874636779	0.077557836116612	0.006015217943091	0.381714672884444	4.34800055348001	0.956310645562384	7.45834073119954E-155
Image3501	1	4.35301208496094	348.127805110362	18.658183328244	0.003224314823551	4.9269676757948	26.3506978300588	50.9056991774383	0.047362939901949	0.002243248076156	0.324463207103319	4.37925969447709	0.954104034135587	7.45834073119954E-155
Image3502	0	7.26701354980469	385.920828457668	19.6448677383603	0.074003377705946	3.20052736137018	10.6033314965056	123.172990232908	0.238559669376736	0.056910715853138	0.506013786155273	4.76089406461307	0.936601468333136	7.45834073119954E-155
Image3503	0	2.78445434570312	162.40126538426	12.7436755052952	0.115015718421841	5.22629839536276	28.4035780647897	103.774717919296	0.301566776116804	0.090942520457482	0.555834864796633	4.2176324344999	0.948319212680532	7.45834073119955E-155
Image3504	0	16.6384429931641	659.62789738074	25.6832220988867	0.061608115774605	2.04352266604796	4.662725804386	77.5511410884228	0.216451179499527	0.046851113106737	0.55141439889033	3.22424466414118	0.95475068144116	7.45834073119955E-155
Image3505	0	14.9442138671875	598.204831421403	24.4582262525597	0.061247818349166	2.1311086915321	4.96573852609816	68.9975079744817	0.215908719866191	0.046616575314258	0.530236372982822	3.15201355661882	0.957152841950277	7.45834073119955E-155
Image3506	0	12.3599853515625	497.235252433216	22.2987724422941	0.068312009744378	2.30247552267514	5.73492929578249	50.1651111111111	0.228561149529123	0.052240199074074	0.547578530243241	2.85055555555556	0.966273222627443	7.45834073119955E-155
Image3507	0	10.6705322265625	431.282342030762	20.7673383472886	0.07793560072436	2.44715366294025	6.42608994715596	54.3407593723799	0.245255808609208	0.060150411656556	0.535272978087738	2.98203377650018	0.962144951379356	7.45834073119956E-155
Image3508	0	3.77137756347656	145.206094273068	12.0501491390384	0.118906517336056	3.7654220658236	15.1112193514306	50.7252646111367	0.306967600392852	0.094229107690946	0.603395375677716	2.49838932351588	0.947849522499566	7.45834073119956E-155
Image3509	0	0.307815551757812	10.2153898526946	3.19615235129594	0.354311538326785	10.9450349168516	124.787253064899	64.4358803986711	0.555279811972505	0.308335669584221	0.730989409598133	2.57940199335548	0.88212481908464	7.45834073119956E-155
Image3510	1	12.3201904296875	921.7665662197	30.3606087919808	0.009799202365272	3.22077485597044	11.1722594575971	82.9360726230292	0.083869891124436	0.007034158637225	0.379373342039956	4.8718585762064	0.97422038041285	7.45834073119956E-155
Image3511	1	19.5368347167969	1228.99224478211	35.0569856773526	0.057160482779304	2.49267751228755	6.97158008441705	130.147381756757	0.208680020521823	0.043547350964989	0.460645339110956	4.9379222972973	0.96654882937148	7.45834073119957E-155
Image3512	1	6.36695861816406	588.401815843411	24.2569951940345	0.002584690524734	4.30412299408675	19.3328077097006	82.4295051353875	0.042471153287762	0.001803798861593	0.337137040118004	4.91083099906629	0.954337590088442	7.45834073119957E-155
Image3513	1	5.40229797363281	493.266070252162	22.2095941037238	0.002131547096308	4.65626654189166	22.790246097835	89.7511372758898	0.038489423303295	0.00148143570622	0.341777447509005	4.91570778699492	0.948136864490052	7.45834073119957E-155
Image3514	0	6.86605834960938	437.949104283232	20.9272335554232	0.211511652121356	3.51830368139967	12.9554032128395	69.8876579539553	0.418695586822379	0.175305994424537	0.633984752574271	3.14367318677514	0.975976848384042	7.45834073119957E-155
Image3515	0	11.7242431640625	607.304642986993	24.6435517526795	0.111238227996305	2.55092870162781	6.89291583302002	73.4872615384615	0.296283839602276	0.087784113609467	0.553559895186235	3.52270769230769	0.968958038603894	7.45834073119957E-155
Image3516	0	12.772705078125	642.600086722696	25.3495579196698	0.131032506792255	2.42140166315933	6.26331027808614	68.6311523489575	0.323259322138788	0.104496589349629	0.578030622499851	3.39252386284861	0.972081866831483	7.45834073119958E-155
Image3517	1	5.81523132324219	690.358081134896	26.2746661469731	0.001179275585983	5.13854190773057	27.917304068376	98.634328358209	0.028604430181863	0.000818213426029	0.272335083020597	6.07835820895522	0.968850507541125	7.45834073119958E-155
Image3518	1	5.72221374511719	796.343146094068	28.2195525495013	0.001636537655148	5.44533151703114	30.7494647264641	81.6651884700665	0.033706042952915	0.001136097331544	0.300856830511276	5.58536585365854	0.979477768971831	7.45834073119958E-155
Image3519	1	5.95916748046875	851.929870910583	29.1878377224244	0.001532159795972	5.40998222429236	30.3301160977759	90.420955882353	0.032609900355737	0.001063405601211	0.295496252649081	5.90845588235294	0.977087309728285	7.45834073119959E-155
Image3520	1	6.64213562011719	899.034424968903	29.9839027641317	0.001553387542922	5.14094267298683	27.7819146687925	85.2012867647059	0.032843365890337	0.001078686683007	0.28195476762831	5.8936887254902	0.981156384491653	7.45834073119959E-155
Image3521	1	6.48152160644531	854.882613600804	29.2383757004524	0.001856984769257	5.23633836224517	29.1484710443302	87.2389880952381	0.035930644248957	0.001291011196145	0.310758401235032	5.61220238095238	0.982705193175826	7.45834073119959E-155
Image3522	1	5.20562744140625	700.906852238824	26.4746454601157	0.001996760877828	5.83536916803192	36.3072661491168	113.501490312966	0.037272724293293	0.001389255976244	0.303980773693866	5.99627421758569	0.977300759876742	7.45834073119959E-155
Image3523	1	3.17578125	450.198763897177	21.2178878283673	0.002638152206921	7.45529607660897	58.6124040595233	187.676065162907	0.042888917415401	0.001839459237065	0.238862099161708	8.90914786967418	0.964125596865645	7.45834073119959E-155
Image3524	1	0.89947509765625	73.0373776638866	8.54619082772475	0.013628558191518	9.85446170438941	99.3515650453774	139.265384615385	0.098697134002741	0.009741124260355	0.356931192189881	5.06025641025641	0.904250534153158	7.4583407311996E-155
Image3525	0	10.1518249511719	744.84026550866	27.2917618615702	0.170612787061823	3.1315408624763	10.2329041982985	98.8839160839161	0.372757905254615	0.138948455929808	0.603959384545582	3.44118104118104	0.976070534019518	7.45834073119959E-155
Image3526	0	15.3819427490234	965.494020319908	31.0723996549978	0.102376952332052	2.48309210283987	6.56857498867185	77.2269799618321	0.283610648266129	0.080434999809934	0.553851382347825	3.41340648854962	0.978188743530546	7.45834073119959E-155
Image3527	1	6.60649108886719	906.949073159155	30.1155951818847	0.005468675235195	4.96542322639711	25.5126361525678	90.4766922094508	0.062209757594499	0.003870053939966	0.33827014715327	4.81002554278416	0.976679185808888	7.45834073119961E-155
Image3528	1	5.54644775390625	763.342666355298	27.6286566151034	0.00210851320101	5.33677764571168	29.2369577155739	81.4182327069172	0.038262625928197	0.001464028542921	0.343948714133247	4.52019192323071	0.945953136068418	7.45834073119961E-155
Image3529	1	13.5874938964844	1198.98977866575	34.6264317922848	0.005410295099446	3.17183347945131	10.8439999833566	93.5283105022831	0.061708806451307	0.003807976793645	0.415476445633674	3.94429223744292	0.964861049408213	7.45834073119962E-155
Image3530	1	5.89071655273438	725.943365644296	26.9433362010775	0.015006494531606	4.92125246651438	24.82318830327	162.143209876543	0.104133625303812	0.010843811918915	0.398068322469899	4.71913580246914	0.960491246264832	7.45834073119962E-155
Image3531	1	14.1329650878906	1094.96349354487	33.0902326003441	0.012658440234713	2.93471122813582	9.33004020021205	65.3392821733095	0.09480613449832	0.008988203138513	0.510726074816313	2.54431885782273	0.97173175861108	7.45834073119962E-155
Image3532	1	3.84603881835937	479.007050191994	21.8862296933938	0.028783048023246	6.08475362144178	38.2214295645867	156.424747696358	0.145676276840022	0.021221577633971	0.428091375360426	4.54322071083809	0.969649078595246	7.45834073119962E-155
Image3533	1	1.97880554199219	248.080948591283	15.7505856586758	0.004028286134364	8.42356488352363	73.3267699857648	110.043269230769	0.052945768838216	0.00280325443787	0.352226367001506	5.28365384615385	0.948749129147266	7.45834073119963E-155
Image3534	0	3.93379211425781	244.229701097774	15.6278501751768	0.121221414303244	4.22524324867413	17.9949359307764	145.740923189199	0.308992664306946	0.095476466595505	0.635314863632206	3.48950921364714	0.93139561287758	7.45834073119963E-155
Image3535	0	11.1168365478516	1032.23177936454	32.1283640941231	0.236999718167203	3.27421877920769	11.1810144855564	147.280862707227	0.445495050514337	0.198465840032772	0.64189829580673	3.84435860292934	0.976881776537958	7.45834073119964E-155
Image3536	1	17.3227233886719	1540.60467655956	39.2505372773362	0.008246284826942	2.80060501978498	8.32613242982958	140.973260494537	0.076526660862614	0.005856329822782	0.37477234593537	5.31349434540924	0.949500442670001	7.45834073119963E-155
Image3537	1	4.99736022949219	771.901175362781	27.7831095337218	0.001683280917014	5.98504770248637	37.2725049718982	123.787644787645	0.034184741442017	0.001168596547458	0.283622089306778	6.58783783783784	0.954716536687202	7.45834073119964E-155
Image3538	1	6.53215026855469	747.429998706683	27.3391660206869	0.001740579271475	4.62651653133881	22.2869853973264	129.729364394593	0.034763848500419	0.00120852516256	0.29059117462177	6.297670405522	0.910615799727069	7.45834073119964E-155
Image3539	0	21.8479919433594	1485.60701926568	38.543572995581	0.054532845589078	2.19053225080153	5.04302387606625	173.570574712644	0.203080142942771	0.041241544457656	0.491465209948645	4.87551724137931	0.955227049918387	7.45834073119964E-155
Image3540	0	13.6035766601563	1088.65539900573	32.9947783597001	0.077431011918276	2.79648787353954	8.00794996166971	192.050073383407	0.244264555686743	0.059665173164842	0.517745371627465	5.04929638262972	0.955182836262196	7.45834073119964E-155
Image3541	0	6.51026916503906	589.14356075085	24.2722796776663	0.141975919549977	4.06989057257687	16.9305222322602	302.571126547871	0.337690229115359	0.114034690839984	0.538661075080426	6.50135910601027	0.938882154347798	7.45834073119964E-155
Image3542	0	11.2305755615234	502.808162495224	22.4233842783649	0.113100284221994	2.53903088477059	7.25215013117949	102.022458236531	0.298872027535233	0.089324488843021	0.562573117634648	3.51454806947671	0.946453403928607	7.45834073119965E-155
Image3543	0	13.2947845458984	593.625770537928	24.364436593895	0.090596431116847	2.32983931122429	5.89539662928101	93.4224598930481	0.265643256726704	0.070566339844369	0.535463985002374	3.88173591114768	0.953592076913821	7.45834073119965E-155
Image3544	1	6.74851989746094	886.752480456931	29.7783894872931	0.002384178421053	4.94499526243919	25.5686871231421	135.275595238095	0.040820489441905	0.001666312358277	0.301997531101456	6.13214285714286	0.965348281675318	7.45834073119965E-155
Image3545	1	9.20231628417969	1180.81677958682	34.3630147045748	0.01677910318179	4.23132958090925	18.6812938824431	277.658536585366	0.110462010245973	0.012201855707582	0.384526346578381	6.20691056910569	0.954082818389311	7.45834073119966E-155
Image3546	1	8.60897827148438	1187.86227536428	34.4653779228414	0.029399502100887	4.44157697555755	20.4085894583482	404.265952699688	0.147529932722384	0.021765081049071	0.404002579074624	7.29361892012495	0.946571866363336	7.45834073119966E-155
Image3547	1	6.71783447265625	1024.29511462002	32.0046108337536	0.025819221755316	5.18720602157479	27.7814129175215	457.647240209682	0.137970651444307	0.019035900659967	0.388121405384877	8.10854147394388	0.945887286723925	7.45834073119966E-155
Image3548	1	4.71519470214844	799.149844713881	28.2692384883973	0.08459050674387	6.49766028512502	43.8826585925001	846.312801932367	0.256496042950406	0.065790220049217	0.404809762243936	12.2483896940419	0.939206988311351	7.45834073119967E-155
Image3549	1	0.9429931640625	179.22807078558	13.3876088524269	0.018098590432666	14.9100966644541	229.448648637113	1546.90555555556	0.114446467080293	0.013097993827161	0.225820362921957	20.4055555555556	0.850920892258734	7.45834073119967E-155
Image3550	0	11.9310913085938	562.913156635784	23.7257909591184	0.117807338321478	2.53457481423304	6.96295257704447	60.630718618279	0.305676794497889	0.093438302694505	0.539333935960222	3.55618381823789	0.972353746003428	7.45834073119967E-155
Image3551	1	2.60893249511719	412.690739909996	20.3147911608758	0.001528795241787	8.48487231455617	75.4877387614743	183.984545454545	0.032569062032133	0.001060743801653	0.188125099951376	9.71727272727273	0.955197594006915	7.45834073119967E-155
Image3552	1	2.93070983886719	467.218833693925	21.6152453998081	0.001433853274757	8.13294226932906	69.548678784632	202.1928	0.031541718405946	0.00099488	0.220610415839043	9.3448	0.960334844426778	7.45834073119968E-155
Image3553	1	4.280029296875	624.708055839852	24.9941604347866	0.002332590415948	6.57080930265601	45.9857471724184	152.146798029557	0.040352014613345	0.001628285083356	0.270907560495472	7.88866995073892	0.971605227848121	7.45834073119968E-155
Image3554	1	4.67160034179688	697.660118700704	26.4132564955687	0.00474547980568	6.19563941213663	40.2466662398289	188.542388758782	0.057931176910839	0.003356021258275	0.270334774408682	7.88758782201405	0.964268506310684	7.45834073119968E-155
Image3555	1	5.20578002929688	745.836162705473	27.3100011480313	0.00230981664844	5.79678587897233	35.4822281746432	226.576441102757	0.040168722869235	0.001613526296945	0.268478405214899	8.15037593984962	0.943718517746186	7.45834073119968E-155
Image3556	1	4.29689025878906	645.310412307227	25.4029606996355	0.0014883672854	6.4914275807287	44.2228412713545	158.865263157895	0.032146220639214	0.001033379501385	0.266043868395471	7.80105263157895	0.960634431421112	7.45834073119968E-155
Image3557	1	9.20147705078125	964.760205030516	31.060589257619	0.012187581086701	4.39490324267319	21.6525792399203	181.228	0.093667926599091	0.008773680473373	0.359519968069413	6.61323076923077	0.968081618229506	7.45834073119969E-155
Image3558	1	1.60993957519531	235.777642209265	15.3550526605826	0.003416965656331	10.1997316472056	108.778206049205	462.254281949934	0.048926072800072	0.002393760599638	0.193693064632629	12.8550724637681	0.889967943866149	7.45834073119969E-155
Image3559	0	11.3435974121094	537.190346211749	23.1773671112952	0.11528220670313	2.53393365431475	6.88763180398648	58.7755887681159	0.302003011354088	0.091205818866937	0.556391953669989	3.31657608695652	0.971931489440532	7.45834073119969E-155
Image3560	0	12.9766693115234	563.85026797453	23.7455315369972	0.116034539897608	2.30495175735279	5.84295314823546	60.7689957622943	0.302979555106417	0.091796610812483	0.561239142560217	3.3214743273874	0.96908381414303	7.45834073119969E-155
Image3561	1	3.68685913085937	365.236118866378	19.1111516886445	0.001249738253006	5.9957692016022	39.2200917545775	162.486635220126	0.029448357043577	0.000867205732566	0.253219994425426	7.67059748427673	0.934901896422352	7.4583407311997E-155
Image3562	1	7.60879516601563	775.844767096367	27.8539901467701	0.001219142065103	4.61103120309142	23.2089059885304	92.1697691734922	0.029086262098609	0.000846010642869	0.331966780563199	5.63440059568131	0.979911909670338	7.4583407311997E-155
Image3563	1	7.15060424804688	760.679046987082	27.580410565963	0.001273944576152	4.7976616616223	24.9951645922526	98.2048289738431	0.029732412816203	0.000884016371873	0.324825604155673	5.87082494969819	0.980709165505841	7.4583407311997E-155
Image3564	1	6.98854064941406	710.722485274842	26.6593789364051	0.001785131151761	4.78220447769998	25.0033029668499	97.5091940532082	0.035215071086525	0.001240101231629	0.352241912008625	5.69072769953052	0.979543771908915	7.4583407311997E-155
Image3565	1	7.29130554199219	693.562043271073	26.3355661277876	0.002354231850433	4.61435330418918	23.4412756190276	76.2605682605683	0.040458645241034	0.00163690197474	0.367382701998428	4.92307692307692	0.982998411241769	7.4583407311997E-155
Image3566	1	6.10723876953125	580.682314701734	24.0973507818128	0.002697860468631	4.97434025666471	27.3181276245381	83.6287878787879	0.043315166396249	0.001876203639935	0.366053487847578	5.1540404040404	0.978914882798403	7.45834073119971E-155
Image3567	0	8.1689453125	339.882952466462	18.4359147444997	0.133876337274156	2.85165088283927	8.99135440790172	59.469349112426	0.327083488985916	0.1069836087672	0.601432699714361	2.89633136094675	0.961122396344526	7.4583407311997E-155
Image3568	1	1.59524536132813	190.515172718532	13.8027233804975	0.002134598243755	9.17920255882849	86.7632340652938	80.2801339285714	0.038492331162903	0.001481659558355	0.227641674487054	6.18861607142857	0.961253240371912	7.45834073119971E-155
Image3569	1	1.59754943847656	192.942176391757	13.8903627163497	0.002496500738097	9.1866869491912	86.8429103984267	56.991935483871	0.041634357141919	0.001733419694621	0.266204478191778	5.33064516129032	0.965057566153016	7.45834073119971E-155
Image3570	0	1.87931823730469	116.830595349509	10.8088202570636	0.160198100567022	6.02543828938748	36.8403223936347	186.979220779221	0.359972190109483	0.129579977652218	0.590503520112547	5.08571428571428	0.909547552425757	7.45834073119972E-155
Image3571	1	10.9098815917969	1164.43059835034	34.1237541655419	0.0183662556087	3.86636554184367	16.2462771190534	148.98149705635	0.115819458031098	0.013414146858617	0.35138715693197	6.59041211101766	0.973682460904972	7.45834073119972E-155
Image3572	1	9.00518798828125	1208.44214011776	34.7626543882621	0.001958478889381	4.4502392937401	20.8784983115822	139.436493327197	0.036996935387407	0.00136877322806	0.287248252285343	7.08490566037736	0.970817792348472	7.45834073119972E-155
Image3573	1	14.6744232177734	1289.40971447003	35.9083515977833	0.001700511597994	3.37987236632635	12.8990514073358	132.368491048593	0.034365027600129	0.001180955121958	0.299659334692908	6.70710997442455	0.961826789133783	7.45834073119973E-155
Image3574	1	7.42724609375	1015.59712062326	31.8684345493039	0.004218446807645	4.8589663260725	24.7990731200206	130.805098684211	0.054595877223002	0.002980709809749	0.284039859769663	6.93229166666667	0.975234549546265	7.45834073119973E-155
Image3575	1	8.2559814453125	871.18393981175	29.5158252436172	0.001836965356303	4.40210903980276	21.42672613488	132.471291866029	0.035726712451554	0.001276397982596	0.285775987358643	7.17344497607656	0.958596774961248	7.45834073119973E-155
Image3576	1	5.93144226074219	743.326689515285	27.2640182202713	0.001403720654521	5.42788280754014	31.9178881966727	134.759375	0.031217170255326	0.00097451171875	0.256225831716492	7.46	0.968881055170585	7.45834073119974E-155
Image3577	1	13.9962768554688	1178.19377883208	34.3248274406745	0.002124874306928	3.44383670317516	13.6637944689196	168.67220855878	0.038427689122207	0.001476687291273	0.317340976689451	6.88135759960649	0.954652876010263	7.45834073119974E-155
Image3578	1	3.98733520507812	587.871520493272	24.2460619584557	0.001815059001799	6.73542243359668	47.4941544770337	171.93962264151	0.035497741527018	0.001260089653519	0.277068655261791	7.19568733153639	0.965288991080896	7.45834073119974E-155
Image3579	1	14.9098052978516	1106.91359614434	33.2703110316741	0.005679092667205	3.15631382556313	11.9130848032437	117.886217221668	0.063019832631289	0.003971499304876	0.370541609903943	5.0596134652028	0.950183974462972	7.45834073119974E-155
Image3580	1	1.67205810546875	252.984798299275	15.9054958520404	0.002669048543195	10.133250618557	106.498109810108	122.84375	0.043051574776508	0.001853438090737	0.280488705120381	6.72690217391304	0.958373378048953	7.45834073119974E-155
Image3581	1	0.278900146484375	26.4875441646881	5.14660511062274	0.007848061129425	18.8482121358631	361.369638073304	24.8186813186813	0.073921011247658	0.005464315903876	0.302720367141872	3.68681318681319	0.926958774764264	7.45834073119975E-155
Image3582	0	5.542236328125	377.369840788311	19.4260093891749	0.108341364829967	3.80254841256807	14.6589490603573	196.454193932183	0.291590588951002	0.085025071564793	0.574463381576175	4.54907792980369	0.926022991678936	7.45834073119975E-155
Image3583	1	6.28805541992188	763.54311910044	27.6322840007923	0.014170398226742	5.2334273452151	29.6326608956501	145.700152983172	0.101309729457873	0.010263661282828	0.360282730237108	5.85976542580316	0.977405526357355	7.45834073119975E-155
Image3584	1	2.69923400878906	404.852453427594	20.120945639497	0.001527476465922	8.03697805030649	67.1681260217704	168.816498316498	0.032557373073761	0.001059982541464	0.207661780784084	8.72558922558923	0.948535851081382	7.45834073119975E-155
Image3585	1	4.97219848632813	639.616788658597	25.2906462681086	0.001396903950766	5.73898101826878	34.8480140632287	99.7404339250493	0.031138731158763	0.000969620578178	0.266952904457263	6.47968441814596	0.969289925852948	7.45834073119976E-155
Image3586	1	3.01020812988281	393.059531701582	19.8257290332936	0.001276884056107	7.43351495732057	59.0304491736329	165.133207070707	0.029765594025572	0.000885990587695	0.202030246166359	8.73042929292929	0.956121618303425	7.45834073119976E-155
Image3587	1	4.95426940917969	369.964289161229	19.2344557802198	0.003804347848041	4.6765461951782	24.6946967387532	83.2267331433998	0.05145323333897	0.002647435221034	0.349991041947656	5.12179487179487	0.937079993493716	7.45834073119976E-155
Image3588	0	14.3594818115234	656.319555408097	25.6187344614853	0.060964847087968	2.22736256846065	5.24237169955722	72.7973922902494	0.214973102344022	0.046213434731413	0.545132902517159	3.12131519274376	0.960285625828822	7.45834073119976E-155
Image3589	0	13.6368408203125	649.622265857205	25.4876885153834	0.068010767533845	2.27554204300682	5.40088071868888	67.8211147225232	0.227586042989888	0.051795406963795	0.569655675586156	2.80991934513061	0.964247173007983	7.45834073119976E-155
Image3590	0	11.9754943847656	598.106071776771	24.456207223868	0.068831211402976	2.43683658342201	6.13223614056272	73.6246069719754	0.229008557796967	0.052444919544247	0.556146996728551	3.03827751196172	0.960904690808785	7.45834073119977E-155
Image3591	0	8.22929382324219	454.279597628858	21.3138358262622	0.085828264533375	2.94303190578479	8.83975924214961	102.299566936547	0.257603504458358	0.066359565509228	0.562616258404844	3.51948785539446	0.948443421250363	7.45834073119977E-155
Image3592	0	3.51860046386719	224.131290951331	14.9710150274232	0.159490980136101	4.56118355472514	21.129545909434	179.933088235294	0.359082973346558	0.128940581747405	0.600807455118959	4.77904411764706	0.924337420803609	7.45834073119978E-155
Image3593	0	15.9339141845703	691.854515707461	26.3031274890926	0.051104332835556	2.14170525250908	4.88815599769664	111.446975806452	0.19602127832726	0.038424341557053	0.530983702100356	4.08991935483871	0.940499544900394	7.45834073119977E-155
Image3594	0	15.2308654785156	672.395728160908	25.9305944428759	0.060154079666319	2.17087781269308	5.01054133730245	105.105339105339	0.213469901191135	0.045569398714553	0.542707054126098	3.80344258915687	0.945139551473416	7.45834073119977E-155
Image3595	0	14.4531402587891	657.446533580048	25.6407202235048	0.069068240012197	2.21526255191907	5.18786425937206	104.606227307735	0.229571117778373	0.052702898118012	0.555196772517257	3.73198371658048	0.944986100158165	7.45834073119978E-155
Image3596	0	13.5875701904297	638.319902492633	25.2649936175063	0.075912620185369	2.27751033595019	5.44145616579464	100.088001867414	0.241280283535171	0.058216175222813	0.565242095031023	3.57924836601307	0.94823962491101	7.45834073119978E-155
Image3597	0	7.55076599121094	413.8812566187	20.3440717807105	0.098708710097874	3.07590105255386	9.70596539168833	122.565986918045	0.277351261896026	0.076923722475318	0.585694876617935	3.90246248557137	0.938994661572816	7.45834073119978E-155
Image3598	0	2.698974609375	177.334971029743	13.3167177273435	0.108525197273957	5.26732696193353	28.1990166135022	226.194164456233	0.291707913165132	0.085093506603156	0.587813850632202	5.40371352785146	0.89967298963941	7.45834073119978E-155
Image3599	0	12.0616149902344	514.698637178588	22.686970647898	0.090639915377511	2.28174757314295	5.48640783976707	51.455309352518	0.265365713997719	0.07041896216552	0.575004251394842	2.64759712230216	0.968717733277196	7.45834073119979E-155
Image3600	0	9.12741088867188	418.258289610246	20.4513640036611	0.09550929657732	2.63695346008139	7.22862758288174	82.6011848167922	0.272886777756031	0.074467193474069	0.568536265831025	3.17852702406202	0.948719834911082	7.45834073119979E-155
Image3601	0	4.54391479492188	235.62203543886	15.3499848677078	0.154565909328831	3.74933474247133	14.4666695675363	94.2508659079664	0.353182097707103	0.124737594140789	0.611562672778196	3.38916378030678	0.945650300015	7.45834073119979E-155
Image3602	1	6.64553833007813	930.935866525381	30.5112416418175	0.001233119293218	5.15512438527543	27.7909588065754	126.392535392535	0.029258057281362	0.000856033915879	0.274776050771187	6.87773487773488	0.970639908893253	7.4583407311998E-155
Image3603	1	12.7386169433594	1181.85577344563	34.3781292895007	0.012490743836407	3.76939488012316	16.2670625638222	140.348459265513	0.094845337256702	0.008995637999338	0.371165456122231	5.74546222034614	0.972318299644172	7.4583407311998E-155
Image3604	1	6.12379455566406	750.11265919072	27.3881846640247	0.001487729532541	5.16634210441702	28.6283340528361	140.970888355342	0.03216189273618	0.001034387344374	0.282883343751917	7.2139855942377	0.963134042658931	7.4583407311998E-155
Image3605	0	16.0108184814453	661.498485511097	25.7196128569443	0.057243185340337	2.04594908437936	4.48860059360516	76.7785180698566	0.208092807961304	0.04330261672522	0.526623962448402	3.30809610337169	0.953226713191418	7.45834073119981E-155
Image3606	0	15.0561065673828	652.159262954217	25.537409088516	0.05715551165667	2.11923339216538	4.74001852718728	74.6815300546448	0.207714708150587	0.043145399982084	0.536040653637586	3.06972677595628	0.954646912787537	7.45834073119981E-155
Image3607	0	14.2412872314453	638.090303665001	25.2604493955472	0.055436578114437	2.19147375809553	5.02626726776962	76.2594973699591	0.204336340655977	0.041753340112676	0.536532215515834	3.06861484511981	0.953369963626482	7.45834073119981E-155
Image3608	0	12.2503967285156	572.34697995504	23.923774366831	0.065641643635935	2.34894838710954	5.71865892536882	79.129489849037	0.223391588004434	0.049903801591143	0.552099165526248	3.01652785007808	0.952907752689773	7.45834073119981E-155
Image3609	0	8.62687683105469	441.160016266046	21.0038095655537	0.070357761793688	2.7936522337374	7.96871487054898	92.9577163247101	0.231767205264913	0.053716037436308	0.536551682349923	3.41605709188225	0.94403177971415	7.45834073119982E-155
Image3610	0	3.75910949707031	225.017038743364	15.00056794736	0.142631538391432	4.26609489165741	18.4252266380975	153.27386324193	0.337920575140855	0.114190315103526	0.597035399146184	4.21346754599098	0.926195565906945	7.45834073119982E-155
Image3611	1	10.0911407470703	1298.90419280023	36.0403134392618	0.014491992810744	4.05844130962648	17.1166762915871	345.295787545788	0.102551837309532	0.010516879335561	0.330272841382033	8.70421245421245	0.949068360350378	7.45834073119982E-155
Image3612	1	17.8670806884766	1841.82069017517	42.916438460981	0.004193527908266	2.97804320399537	9.31188115152828	272.991633858268	0.054374420750067	0.002956577631905	0.344763317381119	7.43868110236221	0.946080003338554	7.45834073119982E-155
Image3613	1	20.2503356933594	1950.12424897833	44.1602111518766	0.011681317766339	2.75524122031794	7.96817490002364	270.531547997457	0.091637654517369	0.008397459725445	0.411214081179762	6.44397647806739	0.954268855951383	7.45834073119982E-155
Image3614	1	17.4366149902344	1761.04648536847	41.9648243814801	0.003136843230166	2.9650427417324	9.17749197334389	225.93794918514	0.046789633447201	0.002189269798123	0.375962988287716	6.24749468569693	0.947662852977671	7.45834073119983E-155
Image3615	1	10.9651489257813	1229.60207318477	35.0656822717707	0.004135835093027	3.61659609317596	13.5507442708561	121.320634920635	0.053734899121689	0.002887439383618	0.378464092659976	4.97178130511464	0.941638694905436	7.45834073119983E-155
Image3616	1	4.26812744140625	555.731386790529	23.5739556882278	0.009863934975325	5.98694108027495	37.316949359355	259.401315789474	0.084009262412722	0.00705755617113	0.363796332026848	7.05745614035088	0.940077813604388	7.45834073119983E-155
Image3617	1	0.3072509765625	45.6888597956122	6.75935350426446	0.027946308112156	22.3605826369197	506.299062184411	444.839160839161	0.141770174354638	0.020098782336545	0.373127614121367	8.36363636363636	0.914460093919671	7.45834073119983E-155
Image3618	0	4.13914489746094	411.823798135949	20.2934422446255	0.184799198902796	5.30783640613844	28.8181782353554	458.462365591398	0.389219775655257	0.151492033761129	0.56744869029488	7.91913978494624	0.920032596168906	7.45834073119984E-155
Image3619	1	1.64015197753906	171.791241086434	13.1069157732258	0.003249228160901	9.37869519322524	96.3756208858761	215.735576923077	0.047681331880807	0.002273509409928	0.271974198107285	8.87820512820513	0.947778908624497	7.45834073119984E-155
Image3620	0	4.68550109863281	361.204303796997	19.0053756552455	0.140296433145715	4.42999217006934	20.1682418413589	245.002082610205	0.335502545646841	0.112561958135511	0.564238583850573	5.67997223186394	0.929812829107099	7.45834073119984E-155
Image3621	0	7.06059265136719	436.862016827149	20.9012443846568	0.202964947770551	3.36030516585166	11.6761279922727	64.2615091727241	0.409098400452834	0.167361501253067	0.681018654466214	2.49705780546902	0.976872561223161	7.45834073119984E-155
Image3622	0	12.7733001708984	687.755403077543	26.2250910976024	0.108424863263818	2.47440727937221	6.41851055712749	60.9511784511785	0.292017498142799	0.08527421922158	0.593078643798985	2.88119288119288	0.976522910898864	7.45834073119985E-155
Image3623	0	16.7201232910156	869.071920360832	29.4800257862986	0.128411023510444	2.14612026886058	4.97192495734277	68.1288160833954	0.319652930472271	0.102177995959511	0.615211642558992	2.87686150409531	0.976886418507798	7.45834073119985E-155
Image3624	1	2.76676940917969	296.006114767808	17.2048282399973	0.00266903404565	6.58830296226466	44.807180347416	76.3191358024691	0.043055278993758	0.00185375704923	0.338813773819541	4.93148148148148	0.898318844637114	7.45834073119985E-155
Image3625	1	3.88603210449219	433.183901556566	20.8130704499977	0.002235672433429	5.84608938098624	35.8090675047983	93.4024390243902	0.039405560506917	0.001552798198864	0.341323598772453	4.97877145438121	0.937853779790795	7.45834073119986E-155
Image3626	1	14.1691131591797	818.855209797467	28.6156462411295	0.041182111099547	2.47810918046839	6.41309309479888	84.3875417453173	0.17442166596501	0.03042291755801	0.557072566484121	3.27399448235807	0.960821520383231	7.45834073119986E-155
Image3627	0	5.15562438964844	291.580279131136	17.0757219212289	0.124513508197746	3.69310672312013	13.9722582592297	118.525825144873	0.314230529410612	0.098740825613673	0.601698681081936	4.05442176870748	0.941178899380125	7.45834073119986E-155
Image3628	1	2.53367614746094	331.433816988166	18.2053238638637	0.00206290894458	7.55007444086557	58.1563688003157	213.284829721362	0.037846635227237	0.001432367798024	0.237880338710378	8.26470588235294	0.910985815818627	7.45834073119986E-155
Image3629	1	22.7763671875	1824.69664043166	42.716468023839	0.069940102147716	2.32903383254062	5.71390364815029	215.165085714286	0.231836761713134	0.053748284081633	0.487074242323257	5.91091428571429	0.963290467880698	7.45834073119986E-155
Image3630	1	18.0498657226563	1611.38406611237	40.1420486038315	0.003880116820307	2.75809585723591	7.88406964031956	279.908497341666	0.052103518887284	0.002714776680438	0.353267232717727	7.53054752355191	0.90516495133091	7.45834073119986E-155
Image3631	1	9.17474365234375	926.185000618119	30.4332877063606	0.002901055203162	3.74928493557388	14.4589705734754	178.72974483144	0.044910109064802	0.002016917896212	0.321955239153446	6.65710560625815	0.904724579076605	7.45834073119987E-155
Image3632	0	22.2861938476562	1713.26308015454	41.3915822378723	0.063160565395106	2.2699593004629	5.36127087297162	303.960990786167	0.219344491959235	0.048112006152855	0.511381724004301	5.76223525188465	0.938615033779149	7.45834073119987E-155
Image3633	0	4.37994384765625	327.003217205329	18.0832302757369	0.188113168723087	4.50254125729128	20.7060711498418	247.886431372549	0.392775104822198	0.154272282968089	0.622243915688277	5.45380392156863	0.927486582101014	7.45834073119987E-155
Image3634	1	7.80581665039063	443.251145452139	21.0535304747716	0.008557978115448	3.44134499612531	13.1458545929643	112.803256133914	0.078022338630257	0.006087485325334	0.39783103612318	5.09951845906902	0.926795320187055	7.45834073119988E-155
Image3635	0	9.62089538574219	424.397963277451	20.600921418166	0.066111595942074	2.66157134599808	7.43873552489421	74.8910295825647	0.224723999501548	0.050500875951972	0.524472494969476	3.8077474892396	0.952001126644105	7.45834073119988E-155
Image3636	0	7.32273864746094	343.00175802892	18.5203066397109	0.061636010872176	3.0266632719384	9.57511218226522	88.9282861292665	0.216389995397745	0.046824630108236	0.504654321613972	4.23874364560639	0.938805725808863	7.45834073119988E-155
Image3637	0	6.61122131347656	245.488891299048	15.66808511909	0.133454576949777	2.85919014098041	8.61334778367632	28.3942423030788	0.326398292564567	0.106535845389065	0.606421910302398	2.33453285352526	0.975359587087637	7.45834073119988E-155
Image3638	0	8.04315185546875	274.822708966276	16.5777775641452	0.086796570608728	2.55822738064391	6.92337716326454	30.8887261185375	0.259380898300751	0.067278450403304	0.569030364078747	2.59122260880181	0.970099378638823	7.45834073119989E-155
Image3639	1	4.08984375	338.189786255127	18.3899370922015	0.001649605353383	5.49849225297029	33.5802653146128	95.6591294516676	0.033843781839537	0.001145401569202	0.31926528431814	5.86885245901639	0.959981125103904	7.45834073119989E-155
Image3640	1	4.11347961425781	416.94182241097	20.4191533225785	0.001760708548604	5.92938017727122	39.0026571111604	155.47619047619	0.034988611239383	0.001224202916461	0.308596777935238	7.39005602240896	0.950734249175425	7.45834073119989E-155
Image3641	1	3.55233764648437	339.040952557305	18.4130647247357	0.002154148004734	5.9829135260788	38.7151867443119	112.362980769231	0.038700761781165	0.001497748962442	0.312889263224309	6.29567307692308	0.945529524285084	7.4583407311999E-155
Image3642	1	2.616943359375	244.72880199123	15.6438103411934	0.002493474844203	6.85808973122729	51.339068427281	85.8820105820106	0.04162948706544	0.001733014193332	0.299409246315934	6.05978835978836	0.953363249333998	7.4583407311999E-155
Image3643	0	4.033447265625	148.468524482988	12.1847660824075	0.082405720408135	3.54393631528522	13.1537772117241	47.6869369369369	0.252206285527907	0.063608010459784	0.56072950105921	3.00337837837838	0.944969349976094	7.4583407311999E-155
Image3644	1	3.45956420898437	556.458238867727	23.5893670722155	0.007721621351863	7.52803828554296	58.9274490817462	315.663218390805	0.074252562185746	0.005513442991148	0.272811206114792	10.4275862068966	0.96986312608045	7.4583407311999E-155
Image3645	1	7.87345886230469	418.76516501294	20.4637524665673	0.005534944744055	3.71419026472958	15.9520445447143	78.7100378787879	0.062412810798211	0.003895358951733	0.399900299512027	4.66969696969697	0.958019119379325	7.45834073119991E-155
Image3646	1	1.89024353027344	236.691229768708	15.3847726589868	0.005540585670071	8.49320155203333	73.3409100391917	81.3771929824562	0.062126380235802	0.003859687121203	0.353864980790433	5.07699805068226	0.9686309691245	7.45834073119991E-155
Image3647	1	6.89991760253906	486.03861186733	22.0462834025903	0.01178407626686	4.45642370706715	22.7184930271532	124.268658424908	0.091750204595258	0.008418100043272	0.452958475959398	4.92433608058608	0.962443495757491	7.45834073119991E-155
Image3648	1	3.50437927246094	370.617310966255	19.2514236088206	0.055033534051053	6.08516021128905	38.7258816252701	198.062142857143	0.204524866259258	0.041830420918367	0.421868425086021	5.54785714285714	0.961668216596634	7.45834073119991E-155
Image3649	1	2.24638366699219	231.558159135446	15.2170351624568	0.035444526159807	7.40608584868845	57.6139289046649	188.524571428571	0.162606323144368	0.026440816326531	0.356022025995293	6.87428571428571	0.955153088133705	7.45834073119992E-155
Image3650	0	1.63534545898438	87.7060059140863	9.36514847261304	0.185639995614411	6.03774618354433	37.08819770906	123.272121212121	0.389671166495756	0.151843617998163	0.634001952705736	4.06424242424242	0.922032343885963	7.45834073119992E-155
Image3651	0	11.9976806640625	1329.58316248462	36.4634496788856	0.218666283295748	3.39976509773975	11.8780797345144	214.492628550881	0.426277968459876	0.181712906394279	0.644075674194057	4.35257101761956	0.97555765242742	7.45834073119991E-155
Image3652	0	17.9051666259766	1698.26167821785	41.2099706165613	0.142101994586336	2.7734628771375	8.1336836955482	171.365463389657	0.338007583625337	0.114249126588239	0.536516499514839	5.10381464413722	0.977739716693192	7.45834073119993E-155
Image3653	0	28.2706756591797	2174.8430053456	46.6352120757009	0.090727516163493	2.06859742330054	4.63955015118989	180.515341410203	0.266002174250186	0.070757156705826	0.510709971842354	5.23436847235761	0.972456896577235	7.45834073119992E-155
Image3654	1	2.18714904785156	369.26978014633	19.2163935260061	0.002000728472776	9.12015149730345	84.9528989525671	62.3884803921569	0.037261754400762	0.001388438341023	0.232702685756198	5.57230392156863	0.958667246943942	7.45834073119993E-155
Image3655	1	5.38694763183594	1057.98125595758	32.5266238020114	0.002223067313643	6.3689749608462	41.3968197189308	73.4551319648094	0.039298376093482	0.001544362363585	0.262377328669622	5.50205278592375	0.970550043474167	7.45834073119993E-155
Image3656	1	9.20828247070312	1623.59394876932	40.293845048212	0.001518178621525	4.8404915908102	24.2875621747163	100.29519379845	0.032464242600951	0.001053927047653	0.299644497471128	5.8722480620155	0.975398128642382	7.45834073119993E-155
Image3657	1	11.1699371337891	1980.10174259296	44.4983341552576	0.002335949059772	4.43830573019351	20.3645488700235	106.369387755102	0.040322264915264	0.001625885047897	0.295765656143879	6.18571428571429	0.981189664627711	7.45834073119994E-155
Image3658	1	10.7238311767578	1891.53040187022	43.4917279706179	0.003284254477491	4.48327175714353	20.7072965367609	136.538802083333	0.047978193062564	0.002301907009549	0.319182897643276	6.50390625	0.97807058978428	7.45834073119994E-155
Image3659	1	9.32377624511719	1587.62283934723	39.8449851216841	0.005122233104481	4.68495193605628	22.6341254793519	194.15753811406	0.060260974631317	0.003631385063516	0.295387609581807	7.42179559570864	0.969776319738781	7.45834073119994E-155
Image3660	1	5.36271667480469	908.435579330013	30.1402650839373	0.00228578558766	6.00576193735376	37.0668647589817	167.350980392157	0.039896058724266	0.00159169550173	0.294198904827839	7.80686274509804	0.961146480951489	7.45834073119994E-155
Image3661	1	2.83177185058594	382.509345985435	19.5578461489356	0.046412644865413	7.59366090091282	61.2738546418928	535.79600886918	0.187021217924867	0.034976935954101	0.375239829013838	10.8891352549889	0.932233645893321	7.45834073119995E-155
Image3662	1	19.8513488769531	1417.56204119939	37.6505251118678	0.043451835409851	2.47628299643145	6.59297639168493	87.5418032786885	0.18073465136794	0.032665014205091	0.463513683592367	4.39473067915691	0.980723704009747	7.45834073119995E-155
Image3663	1	29.7746429443359	2108.90496926175	45.922815345553	0.064343508788796	2.07978570676234	4.86606471350492	106.10952991453	0.222041328001101	0.049302351340492	0.479936405526211	4.53038461538462	0.982490761710369	7.45834073119995E-155
Image3664	1	32.2773895263672	2387.12980362638	48.8582623885293	0.028454942005954	2.12019813151578	4.97812692937119	112.916201909443	0.145079431320655	0.021048041392325	0.443696050002105	4.81798846771907	0.979949805056547	7.45834073119995E-155
Image3665	1	13.0557708740234	1649.23992138157	40.6108350244312	0.002359936556746	3.54560796957792	12.9794407812476	96.5074404761905	0.040600096566644	0.001648367841221	0.337651080596143	5.12251984126984	0.969849329916751	7.45834073119996E-155
Image3666	1	11.3609924316406	1445.3742833598	38.0180783754229	0.001623744206423	3.76202116796289	14.6071871930789	58.5006842619746	0.033568569374709	0.001126848849865	0.336879063599817	4.31964809384164	0.964935370219182	7.45834073119996E-155
Image3667	1	15.5542907714844	1623.93143277339	40.29803261666	0.00600226298012	3.10340877993809	10.1532829525698	70.9473998091603	0.065082526680525	0.004235735279121	0.388933900627398	4.31023377862595	0.978245405257818	7.45834073119996E-155
Image3668	0	10.4116058349609	964.117455525528	31.0502408287847	0.09296337878049	3.41086712366524	11.9228338739953	99.4940803382664	0.269144724139248	0.072438882531992	0.515614447632653	4.65116279069767	0.982659797816385	7.45834073119997E-155
Image3669	1	2.68661499023437	432.922252341498	20.8067838058047	0.002686292044911	8.02812340144887	65.5579975246039	36.6847619047619	0.043189189879517	0.001865306122449	0.309552070079259	4.01809523809524	0.966203462578907	7.45834073119997E-155
Image3670	1	16.6530609130859	1894.77859613554	43.5290546202826	0.008009087090833	3.05746932798021	9.66970196597653	131.371844660194	0.075398415875301	0.005684921116505	0.428661198197258	4.40121359223301	0.963895487557049	7.45834073119997E-155
Image3671	1	28.8426666259766	2568.61270076034	50.6814828192738	0.030700375814991	2.23115238940168	5.24322915448823	179.88450617284	0.150457565588537	0.022637479042829	0.500364481247553	4.12969135802469	0.966827014136759	7.45834073119997E-155
Image3672	1	20.1575469970703	2074.1475592525	45.5428101817675	0.027335700216824	2.69595849411581	7.52049959259069	185.503472222222	0.141727265740072	0.020086617854157	0.482082536149523	4.6161858974359	0.964819662258079	7.45834073119997E-155
Image3673	1	17.1209411621094	1697.0625411907	41.1954189345211	0.068762885422464	2.82611260424341	8.31910372441894	232.716559139785	0.229724033769924	0.052773131691525	0.525292199294512	4.94916129032258	0.964306535800607	7.45834073119998E-155
Image3674	1	6.00041198730469	719.323960502264	26.8202155193105	0.006179869134943	4.80807594691111	23.6552589437	97.2752985543683	0.065998473518438	0.004355798506764	0.386339295326338	4.7071024512885	0.961953366988796	7.45834073119998E-155
Image3675	1	3.98844909667969	428.413546928907	20.6981532250804	0.002563415343748	5.62155834697315	32.7466677496156	163.672742336371	0.04231034079471	0.001790164938164	0.275633953002144	6.93371996685998	0.917551605877942	7.45834073119998E-155
Image3676	1	5.73841857910156	580.878719055878	24.101425664385	0.00619035130253	4.65055966990073	22.5505580533821	172.712962962963	0.066159097390483	0.004377026167523	0.341751814311768	6.18409586056645	0.930623681743753	7.45834073119999E-155
Image3677	0	18.9764099121094	1248.92795108455	35.3401747460953	0.069442015430446	2.27230585916701	5.4143933866981	183.831689677843	0.230516047653936	0.053137648225992	0.545738864569172	4.2119419042496	0.949631085499673	7.45834073119999E-155
Image3678	0	6.55596923828125	515.777273055773	22.7107303505584	0.118280533271048	3.90716917149043	15.80593040408	225.578990117774	0.306348019392861	0.093849108985929	0.51063899431342	5.6918911601462	0.941011019434453	7.45834073119999E-155
Image3679	1	14.1466979980469	717.433491104454	26.7849489658736	0.006462041533182	2.56963680659148	7.22647378847861	30.4118568232662	0.067220873710136	0.004518645862354	0.462428841258355	2.76025354213274	0.970841653536839	7.45834073119999E-155
Image3680	1	17.6447143554687	819.524749442448	28.6273426891573	0.033047695940284	2.25547751211864	5.65246043662107	52.5962273901809	0.15631102017434	0.024433135027943	0.533309809446634	2.95509043927649	0.973761153634313	7.4583407312E-155
Image3681	1	14.6835174560547	755.606353085738	27.4882948377257	0.030298849396532	2.49907677337842	6.83251540797545	59.9521099744246	0.149316608471222	0.022295449565348	0.526971979603821	3.1059462915601	0.969343012130656	7.4583407312E-155
Image3682	1	4.86567687988281	421.117501852466	20.5211476738623	0.011043125555775	4.61020000743177	21.9253196195223	65.152209492635	0.08865311175235	0.007859374223375	0.472506529834928	3.2493180578287	0.964252974502367	7.4583407312E-155
Image3683	1	4.41464233398438	398.742171315347	19.9685295231108	0.011096778659393	4.90118088623604	24.6935110284909	87.6415503875969	0.088837344589098	0.007892073793642	0.464773298476313	3.67875968992248	0.954750930034323	7.4583407312E-155
Image3684	1	2.42216491699219	247.818043361356	15.7422375589163	0.009783068151048	6.91011890322678	49.1651900946767	186.368226600985	0.083270494681641	0.006933975284525	0.393845965515457	5.5	0.919462948231428	7.45834073120001E-155
Image3685	1	0.225570678710937	19.6549840982222	4.43339419612358	0.008241675989158	20.4483147862894	431.362962724891	341.994047619048	0.075761440841416	0.005739795918367	0.218317515459271	8.20833333333333	0.60671169759138	7.45834073120001E-155
Image3686	0	15.9484558105469	816.675029213554	28.5775266461874	0.104139226139711	2.25034919957421	5.53307550855857	88.8100575282682	0.286087388099963	0.081845993629859	0.526940354832232	4.06000793493355	0.967461466583876	7.4583407312E-155
Image3687	1	3.46731567382812	318.306787961357	17.8411543337688	0.003046998582373	6.32412155183621	44.9041957187143	163.839986115932	0.046136462463446	0.002128573168641	0.306897998858095	7.14370010413051	0.950569355446961	7.45834073120002E-155
Image3688	1	6.92050170898438	648.594162685269	25.4675119060592	0.00116534571388	4.73087279795331	24.9188454572987	217.884315906563	0.028444710075179	0.000809101531261	0.285525584641903	8.02521319985169	0.945608126006342	7.45834073120002E-155
Image3689	1	7.75216674804688	850.780348841779	29.1681392763025	0.000953595050519	4.66715711006859	23.797443903161	162.713111467522	0.025726114867497	0.000661832986176	0.255565434383133	7.63011226944667	0.966914494656328	7.45834073120003E-155
Image3690	1	10.81884765625	1077.02095981668	32.8179974985781	0.001200719833827	3.90911731318375	16.8811527347233	126.704581133153	0.028876846053168	0.000833872237978	0.276850868175677	6.77736549165121	0.968453291808836	7.45834073120003E-155
Image3691	1	8.78627014160156	973.306834666199	31.1978658671743	0.00126832070998	4.29800125709692	19.8931443058154	143.510901022574	0.029681184002312	0.000880972683779	0.280053261344312	7.04900636696894	0.963345903630043	7.45834073120003E-155
Image3692	1	13.1798553466797	1069.94431402768	32.7100032715939	0.003522595649288	3.51988802230395	14.2933634527944	114.172161172161	0.049547075965798	0.002454912736761	0.346580614330251	5.51973951973952	0.964051244921429	7.45834073120003E-155
Image3693	1	4.81884765625	650.197180837451	25.4989643091136	0.001067228558006	5.93458938210105	37.1392663728469	120.455882352941	0.027208923940162	0.000740325541981	0.244357156239574	6.95672268907563	0.968694489210884	7.45834073120004E-155
Image3694	0	8.66007995605469	530.983067746319	23.0430698420657	0.179579434877737	3.16106415937448	10.4820422715414	87.5701124508874	0.383144741447012	0.146799892898497	0.626633965461737	3.33464300230321	0.970203268364375	7.45834073120004E-155
Image3695	0	11.4391784667969	589.388942534184	24.2773339255814	0.128427032254458	2.6190842150503	7.33907201122348	64.6938083121289	0.320012591107506	0.10240805846734	0.573274279935717	3.28854961832061	0.973597199511192	7.45834073120003E-155
Image3696	1	5.89224243164063	373.623553992847	19.3293443756597	0.004830364121849	4.189629247207	18.9825363875466	134.21375	0.058389605794309	0.003409346064815	0.34830495881227	5.99125	0.941156382994832	7.45834073120004E-155
Image3697	1	1.883056640625	164.698599294922	12.8334952096037	0.001384138542456	8.70743641721878	85.1451603204575	154.557057057057	0.030990641802628	0.000960419879339	0.24095671056191	7.09359359359359	0.95849462907756	7.45834073120004E-155
Image3698	1	1.504638671875	164.847031976229	12.8392769257552	0.003682446575988	9.05234727637427	84.1609622985132	56.9827027027027	0.050614918532842	0.002561869978086	0.273080278222166	4.99783783783784	0.971441105473742	7.45834073120005E-155
Image3699	1	1.50341796875	155.497021735588	12.4698444952448	0.002227882111073	9.02055162442398	85.6223163052009	107.075102880658	0.039337560276348	0.001547443648495	0.244600840014147	7.09567901234568	0.937057973467205	7.45834073120005E-155
Image3700	0	16.9648895263672	1047.5136831583	32.3653160521923	0.109351068804937	2.39863345805228	6.27535010409753	117.309516248544	0.293771985964936	0.086301979737783	0.52289846045842	4.55583783211602	0.968756754742191	7.45834073120006E-155
Image3701	1	15.8389282226563	1577.12148524191	39.7129888731875	0.001698570795853	3.31075788947507	11.7771157997191	153.827208835341	0.034433652735407	0.001185676440703	0.286175916098729	7.0956827309237	0.97108554534576	7.45834073120005E-155
Image3702	1	21.5640716552734	1959.13042239367	44.2620652748341	0.005924423230571	2.84155511008821	8.86910868566993	121.825272892662	0.064890799474084	0.004210815856386	0.316602035929153	6.413811400849	0.975505109481028	7.45834073120006E-155
Image3703	1	17.5760192871094	1911.87666797918	43.7250119265756	0.001893877428248	3.15761202941819	10.6523090445359	140.773695652174	0.036389836862002	0.001324220226843	0.265599069188036	7.12847826086957	0.967559152057559	7.45834073120006E-155
Image3704	1	16.7660675048828	1768.08262937988	42.0485746414772	0.002594519284667	3.18791253381276	10.9369751273592	134.929086538462	0.042652701969784	0.001819252985323	0.278746452407904	6.77108828671329	0.967725522114737	7.45834073120006E-155
Image3705	1	13.7418518066406	1461.79056293858	38.2333697565174	0.003092079852863	3.49120838480958	13.2193877783255	112.995152442914	0.046598307945126	0.002171402303349	0.294629360884243	6.24990432453119	0.973504322865658	7.45834073120007E-155
Image3706	0	7.55075073242188	478.685335484142	21.878878752901	0.190639114126002	3.42179443978513	12.2826170578952	65.1993498577814	0.39582966167208	0.156681121059433	0.58766787423374	3.50475416497359	0.9780030692035	7.45834073120007E-155
Image3707	1	8.27976989746094	1056.64757721341	32.5061159970461	0.001766155484153	4.41631994723017	20.3776657493311	144.484661058882	0.035068345411935	0.001229788849931	0.278281982256508	6.75581395348837	0.954481847306681	7.45834073120007E-155
Image3708	1	9.89595031738281	1313.31744614526	36.2397219380235	0.00114707630214	4.28802116095931	19.5226847427124	177.193541666667	0.028243961375251	0.000797721354167	0.253207811384853	8.04770833333333	0.964900341443452	7.45834073120007E-155
Image3709	1	19.6389465332031	1682.3727098326	41.0167369476485	0.00286367983242	3.00744103419263	10.3465195675281	151.410085102999	0.0447729483715	0.002004616905877	0.298016023169698	7.05917442137915	0.961926758658499	7.45834073120008E-155
Image3710	1	6.57382202148438	908.419466144136	30.1399977794315	0.000909417069475	5.27976702038557	29.8055609441129	225.682258064516	0.025117828468479	0.000630905306972	0.234871219604481	9.31387096774193	0.948791458786822	7.45834073120008E-155
Image3711	1	3.55184936523437	388.711834344618	19.715776280548	0.00208216354457	6.04256234000897	38.196643529283	86.6346153846154	0.038026384487087	0.00144600591716	0.285379757541401	5.72980769230769	0.941033216256604	7.45834073120008E-155
Image3712	0	14.5536651611328	905.546453429703	30.0922989056952	0.081855598019628	2.6038579849239	7.20963118620425	109.924537731134	0.251984784350906	0.063496331544373	0.47632373418995	4.8691904047976	0.967243141334536	7.45834073120009E-155
Image3713	0	9.54022216796875	645.686576905346	25.4103635728682	0.090449515646155	3.18658092589549	10.6577927316077	154.213847818247	0.265664373047415	0.070577559106676	0.46664157761854	5.67255679769203	0.952438850317051	7.45834073120009E-155
Image3714	0	3.90200805664062	275.244128784452	16.5904830786946	0.137015412593497	4.86350818343017	24.905657237615	192.791289198606	0.331465394314202	0.10986930762787	0.491592120741074	6.50313588850174	0.935306268914595	7.45834073120009E-155
Image3715	0	7.96990966796875	520.771864573228	22.8204264765851	0.185489102837548	3.34382782311075	11.6660202321799	79.224680432645	0.389786606785979	0.151933598829727	0.64476475803811	2.85709603408718	0.974975724882443	7.45834073120009E-155
Image3716	1	19.7013092041016	1150.80650891394	33.9235391566673	0.071173171802225	2.25990720811617	5.76828835759956	120.652682778538	0.233996978748793	0.054754586063563	0.50738870502729	4.1702386380909	0.965178574767945	7.4583407312001E-155
Image3717	0	15.1150207519531	824.655086817959	28.7168084371846	0.162169044781271	2.31114299615024	5.84850963986417	65.1117424242424	0.362728748657171	0.131572145102398	0.587751516052289	3.40431096681097	0.97915832448347	7.4583407312001E-155
Image3718	1	10.3362579345703	1012.8329357947	31.8250363046879	0.004648107939685	3.55373911157	13.106334808183	58.2584852294155	0.057110653312723	0.003261626721806	0.40617426364567	4.10197988686361	0.97730609656473	7.4583407312001E-155
Image3719	1	3.5274658203125	425.968040224078	20.638993197927	0.003263751918282	6.17552108323503	38.9101230700808	63.0400641025641	0.047659632528196	0.002271440572723	0.277783669875163	5.33814102564103	0.963698366439125	7.4583407312001E-155
Image3720	1	14.3173522949219	736.141257021122	27.1319232090377	0.05035903016302	2.41246185494465	6.2306089693655	97.4483850931677	0.19484103275942	0.037963028046757	0.520298458641297	3.77186335403727	0.954244405755933	7.4583407312001E-155
Image3721	1	3.49940490722656	356.841046627048	18.8902368070664	0.003135727557625	5.81166970699575	34.805716060969	146.447006651885	0.046750757273414	0.002185633305638	0.327833811089913	5.13348115299335	0.918051974885987	7.4583407312001E-155
Image3722	0	16.9773712158203	780.623560306587	27.9396413775586	0.056682660736272	2.1197970911852	4.87737124902505	98.1076119063849	0.207154397440538	0.042912944378953	0.533215169235318	4.09725062485799	0.958943186523784	7.45834073120011E-155
Image3723	0	16.3436889648438	773.167390671814	27.8058876979645	0.062342885509843	2.15695813972952	5.03610270349612	96.0522388059701	0.217613207196662	0.047355507946418	0.557430007158394	3.83978256863829	0.961373406258054	7.45834073120011E-155
Image3724	0	15.3603668212891	726.504682194505	26.9537508001114	0.068731195273286	2.26415531127987	5.58634312534547	98.4549290372075	0.229387951761729	0.052618832413441	0.535613333455373	3.97775220560031	0.958917782355769	7.45834073120011E-155
Image3725	0	14.7834777832031	702.77178259192	26.5098431265053	0.068917001157981	2.29564809338315	5.70013222041682	85.5784293831169	0.229672329643968	0.052749379004088	0.530665446395382	3.79180194805195	0.96291146365703	7.45834073120011E-155
Image3726	0	12.8895874023438	637.005534420357	25.238968568869	0.086826243175326	2.41214882065544	6.1120234997189	87.6724738675958	0.259293523628934	0.067233131395909	0.563114484001904	3.77490183065096	0.962310050474106	7.45834073120012E-155
Image3727	0	11.2034301757813	568.186025850759	23.8366529917847	0.078505090152555	2.59369996324442	6.99261785691482	94.5874257116046	0.245672604593854	0.060355028647928	0.557753080790328	4.09909289959337	0.957859527221805	7.45834073120012E-155
Image3728	0	8.76382446289063	462.2679860528	21.500418276229	0.089336294985469	2.93638443194022	8.90482562733379	97.8413198350206	0.26323707324027	0.069293756728103	0.554714345140231	4.31496062992126	0.955289774589271	7.45834073120013E-155
Image3729	0	5.066650390625	286.050694981054	16.9130332874105	0.105081181420039	3.87064370721292	15.4658455188977	132.870135850794	0.287243829127285	0.082509017371705	0.530728234766797	5.17107989868755	0.937223916627495	7.45834073120013E-155
Image3730	0	0.411529541015625	19.3238855542155	4.39589417004271	0.266987015557769	12.0026628094657	153.595335732407	169.205442176871	0.475429907675479	0.226033597112314	0.610199360604033	5.35510204081633	0.843275986056504	7.45834073120013E-155
Image3731	1	5.18629455566406	634.943474989337	25.1980847484355	0.002668623916137	5.31075709752864	29.5939739630812	176.031958379784	0.043093835791376	0.001857078683214	0.31746983516789	6.24600520252694	0.919619871025953	7.45834073120013E-155
Image3732	1	9.10453796386719	1128.8651875216	33.5985890704	0.001186189037665	4.27281888341993	19.437068050009	61.1323660714286	0.028688029373534	0.000823003029337	0.31158122978024	4.92254464285714	0.977768224826782	7.45834073120013E-155
Image3733	1	7.27117919921875	1196.69112838183	34.5932237350297	0.001125148735555	5.22068715395387	28.2486235243086	105.606782106782	0.027938945131188	0.000780584655044	0.285548379351422	6.35642135642136	0.969880416658298	7.45834073120013E-155
Image3734	1	6.7760009765625	1071.50106080978	32.7337908102587	0.001354014518764	5.33573488139676	29.6917529088484	69.1056910569106	0.030652537107654	0.000939578031136	0.316790212468454	5.24168514412417	0.980564966228407	7.45834073120014E-155
Image3735	1	6.3870849609375	1048.31120642153	32.3776343549299	0.001397910113941	5.48160938356061	30.93388782532	74.9051724137931	0.031147330473944	0.000970156195653	0.278848954760496	5.5299671592775	0.973587122720689	7.45834073120014E-155
Image3736	1	13.8262634277344	936.368403365653	30.6001373095882	0.003474185651825	2.92796980998523	9.52991260564281	48.4008403361344	0.049160927412663	0.002416796784073	0.398587910971647	3.66227824463119	0.9692111523516	7.45834073120014E-155
Image3737	0	16.2529602050781	722.047088687693	26.8709339005494	0.049022207875653	2.09649078917094	4.64767402957849	64.2873922413793	0.19135939277277	0.036618417202363	0.596877414520867	2.515625	0.962407645434919	7.45834073120015E-155
Image3738	0	12.4257659912109	557.46178055134	23.610628550535	0.065268619354488	2.30005223098665	5.48620301325746	63.2313686062586	0.222059968242648	0.049310629495926	0.618813276646765	2.44200075405304	0.960136302069767	7.45834073120015E-155
Image3739	1	2.05218505859375	232.058739377649	15.2334743042305	0.003933717649783	8.44361014514049	76.580559158143	229.417638483965	0.052561583310621	0.002762720040119	0.295832198231528	8.63046647230321	0.94527326627231	7.45834073120015E-155
Image3740	1	1.7310791015625	199.130175876711	14.111349186974	0.005413471051905	9.05365973187856	87.5163831156706	240.481818181818	0.061871634644268	0.003828099173554	0.231745161559151	9.85272727272727	0.937671864105453	7.45834073120015E-155
Image3741	1	9.79475402832031	925.350649020965	30.4195767396748	0.012560240053961	3.45373693997664	12.1329159182444	131.413793103448	0.094517106631803	0.008933483446048	0.457703022677285	3.91694997571637	0.938878874811199	7.45834073120016E-155
Image3742	0	5.18009948730469	438.122275912951	20.931370617161	0.140206913890834	4.39358609466412	19.7844519737558	319.478653245401	0.335409682518516	0.112499655127172	0.566062564487997	6.22665741062131	0.923752552549388	7.45834073120015E-155
Image3743	0	8.7939453125	549.642379316894	23.4444530607326	0.179589806563414	3.15698832445134	10.4175692228503	85.3937135889446	0.383153831854524	0.146806858864805	0.630141400152972	3.24197263243463	0.971995380242815	7.45834073120016E-155
Image3744	0	12.0227661132813	661.58611928189	25.7213164375755	0.12833906014598	2.64347970174048	7.43973288598029	70.1776646875883	0.319917072335934	0.102346933171995	0.562426246511637	3.4247102063896	0.974798493382642	7.45834073120015E-155
Image3745	1	0.249984741210937	31.8774146875371	5.64600873959093	0.008540245681163	23.2119548109086	550.111070265087	180.776859504132	0.077085777298255	0.005942217061676	0.172762395363758	8.77685950413223	0.777661721399281	7.45834073120017E-155
Image3746	1	0.55340576171875	66.3663800198617	8.14655632889515	0.005260016269239	15.4341868442157	245.080497440036	203.709150326797	0.06047959321347	0.003657781195267	0.246489755766327	8.04248366013072	0.889899584716251	7.45834073120017E-155
Image3747	1	10.8318939208984	1328.95498374302	36.4548348472877	0.001165043377886	3.97001157257058	16.6328785044879	166.924603174603	0.028442712416638	0.000808987889616	0.321811989266038	6.07683982683983	0.960531788176989	7.45834073120017E-155
Image3748	1	10.5595245361328	1437.0211235276	37.9080614583177	0.002023407163822	4.12563311785467	17.7945209074383	71.705069124424	0.037504123828944	0.001406559304177	0.327837523447684	4.95307917888563	0.981585099012791	7.45834073120017E-155
Image3749	1	12.2423553466797	1559.6710877145	39.4926713165178	0.001402571003953	3.8150978399021	15.3378619343005	72.7701149425287	0.031205043749783	0.000973754755426	0.325358362041447	5.10533539200549	0.98207315438037	7.45834073120018E-155
Image3750	1	13.2949676513672	1620.91883744752	40.2606363269077	0.002925779878195	3.64309523954909	14.0571415010883	73.9873436569387	0.045280097452817	0.002050287225337	0.348122935484428	4.90336509827278	0.984755493166928	7.45834073120018E-155
Image3751	1	12.7196960449219	1499.40273801247	38.7221220752746	0.00962683309662	3.65949436335425	14.249730676067	100.127228292122	0.0831304102936	0.006910665115582	0.366520731764456	5.17323174238068	0.981983493719024	7.45834073120018E-155
Image3752	1	8.84487915039063	1047.99740354552	32.3727880100791	0.022189319962343	4.2444237275076	19.1915586029217	151.43889943074	0.127640177365172	0.016292014877813	0.379486664369095	5.80967741935484	0.974038055322599	7.45834073120018E-155
Image3753	1	4.34408569335938	527.606287213714	22.9696819136381	0.073643902478931	5.88362310525409	36.8405378765986	307.666342727567	0.238362943361972	0.056816892768183	0.429384814448224	6.48396501457726	0.956814742911458	7.45834073120018E-155
Image3754	1	0.197433471679688	23.2397373922177	4.82076108018409	0.057362692872771	24.9598454758206	634.433355996892	701.371212121212	0.207747109103062	0.04315886134068	0.370373572705534	10.3560606060606	0.86380276292994	7.45834073120019E-155
Image3755	1	7.94439697265625	802.626796364235	28.3306688301606	0.025839148455818	4.39852377760567	21.1317609524959	206.879346258612	0.138107877224879	0.019073785751562	0.359570713844173	7.47348181381189	0.962886806508409	7.45834073120019E-155
Image3756	1	3.78968811035156	519.153559718285	22.7849415122858	0.00157338574357	6.49319404828679	43.8822289500284	173.78487394958	0.033055595034167	0.001092672363063	0.236769299083317	8.4593837535014	0.926032915019801	7.45834073120019E-155
Image3757	0	20.9768218994141	1144.45606603017	33.8298103162015	0.062252209732449	2.10623529545886	4.79833883200382	166.395916264693	0.217934325592743	0.047495370271564	0.488448886825726	5.19308762234815	0.948807891306821	7.45834073120019E-155
Image3758	0	21.2345123291016	1208.85017390211	34.7685227454677	0.063773925662997	2.08207880865806	4.6473095507897	158.437600160256	0.22066588562954	0.04869343308067	0.487130765549831	5.21173878205128	0.950971910762526	7.4583407312002E-155
Image3759	0	20.4353485107422	1227.15143951165	35.0307213672748	0.066763238434175	2.14462530729276	4.88203433514707	161.158675496689	0.225930928275797	0.051044784351564	0.502712050930512	5.08312582781457	0.952749246962317	7.4583407312002E-155
Image3760	0	18.0115203857422	1151.58276463827	33.9349784829499	0.068396421880532	2.30834902119336	5.57949801357965	167.130117745502	0.228929643202132	0.052408781536656	0.492268939622018	5.10369971908434	0.952181236657826	7.4583407312002E-155
Image3761	0	13.3304290771484	945.732779312505	30.7527686446685	0.08787157673526	2.73282187697333	7.75756973386119	223.812932148013	0.26152745876077	0.068396611685867	0.480063646976378	6.43978421092622	0.940898109899322	7.4583407312002E-155
Image3762	0	6.11013793945313	480.88402450775	21.929068026429	0.11817105920736	4.11066927858183	17.5388260826618	239.251387572763	0.306224046607137	0.09377316672045	0.494332657108144	6.78732909164749	0.93873078636683	7.45834073120021E-155
